# Disorder-specific genetic effects drive the associations between psychopathology and cognitive functioning

**DOI:** 10.1101/2025.06.06.25329135

**Authors:** Wangjingyi Liao, Engin Keser, Andrea Allegrini, Kaili Rimfeld, Robert Plomin, Margherita Malanchini

## Abstract

**Background:** Cognitive functioning is a critical dimension of psychopathology that remains under-investigated. Because cognitive deficits often transcend diagnostic boundaries, it has been challenging to delineate specific relationships between psychiatric disorders and cognitive functioning. Genetic research offers novel, powerful tools to disentangle shared (transdiagnostic) from disorder-specific effects, opening new avenues for understanding how psychopathology relates to cognitive functioning.

**Method:** We used genomic structural equation modelling and derived polygenic scores in the Twins Early Development Study sample (N = 7764) to examine associations between genetic risk for psychopathology and cognitive functioning across development. We explored the extent to which differences in cognitive skills (general cognitive ability, verbal and non-verbal abilities) are associated with transdiagnostic versus disorder-specific risk.

**Results:** The results showed that the relationship between psychopathology and cognitive functioning is primarily driven by disorder-specific genetic effects, rather than by transdiagnostic factors. While for some psychiatric disorders (e.g., ADHD, Tourette’s) associations with cognitive skills were negative, for others (e.g., autism spectrum disorder, anorexia nervosa) they were positive. Associations increased across development and varied for different cognitive skills. Within-siblings analyses indicated that genetic associations operated through distinct pathways: for some disorders (e.g., ADHD) effects were largely shared between siblings while for others (e.g., ASD) they were specific to each individual within a family.

**Conclusions:** In contrast to psychiatric symptoms, which are most effectively predicted by transdiagnostic genetic risk for psychopathology, our findings highlight the need to consider disorder-specific genetic effects when examining associations with cognitive functioning. Research and interventions focused solely on transdiagnostic risk are unlikely to capture the full complexity of these relationships or to enhance our understanding of the distinct cognitive profiles associated with different psychiatric conditions.

## Supplementary Tables for "Disorder-specific genetic effects drive the associations between psychopathology and cognitive functioning"

### Sheet: Summary
Summary of Supplementary Tables for PandCog by Liao et al. 2025
Table	Description
Supplementary Table 1	Sample size information
Supplementary Table 2	Population-level results for general cognitive ability with robustness checks
Supplementary Table 3	Population-level results for verbal cognitive ability with robustness checks
Supplementary Table 4	Population-level results for non-verbal cognitive ability with robustness checks
Supplementary Table 5	Population-level results for spatial abilities with robustness checks
Supplementary Table 6	Cognitive Change Results between age 7 and 23
Supplementary Table 7	Comparison Between P and Non-P Results
Supplementary Table 8	Family-level results
Supplementary Table 9	Verbal and Non-Verbal Cognitive Ability Comparison

### Sheet: sup_table_1
Supplementary Table 1: Sample Size Information
Cognitive Abilities Across Ages
Age	N	Abilities
4	7764	General, Verbal, and Non-verbal cognitive ability
7	5627	General, Verbal, and Non-verbal cognitive ability
9	3757	General, Verbal, and Non-verbal cognitive ability
12	5212	General, Verbal, and Non-verbal cognitive ability
16	2855	General, Verbal, and Non-verbal cognitive ability
23	2776	General, Verbal, and Non-verbal cognitive ability
Spatial Abilities at Age 19
Abilities	N
Kings Challenge	1180
Navigation	1542
Cognitive Change Groups
Abilities	Group	N
General	Cognitive Faster Development	380
General	Cognitive Slower Development	385
Verbal	Cognitive Faster Development	240
Verbal	Cognitive Slower Development	240
Non-verbal	Cognitive Faster Development	236
Non-verbal	Cognitive Slower Development	234
Sibling Analaysis Sample Size
Description	N
Number of DZ twins	6625

### Sheet: sup_table_2
Supplementary Table 2: Population-Level Results for General Cognitive Ability with Robustness Checks
Cognitive Outcome	Polygenic Score	Beta	SE	P-value	FDR corrected P-value	pval_sescontrolled	pval_genomicgcontrolled	pval_iqsavagecontrolled	pval_cogdemangecontrolled	pval_noncogdemangecontrolled
Age 4 g	ADHD_Demontis2023	-0.0259858	0.0102449	0.0111977	0.0382887	0.415937	0.0472346	0.12805	0.121095	0.01224
Age 4 g	ADHD_nonp_Keser2024	-0.0213393	0.010139	0.0353202	0.0995337	0.524674	0.0703021	0.199791	0.187401	0.0388079
Age 4 g	ASD_Grove2019	-0.000668277	0.0101494	0.947502	0.954418	0.535535	0.813034	0.513997	0.542703	0.933521
Age 4 g	ASD_nonp_Keser2024	0.00415034	0.0100804	0.680543	0.757378	0.696824	0.979618	0.696353	0.722637	0.695601
Age 4 g	Alcohol_Use_Problems_nonp_Keser2024	0.0126834	0.0103374	0.219844	0.361173	0.175905	0.317322	0.324501	0.333704	0.221736
Age 4 g	Alcohol_use_disorder_Mallard2020	0.00557395	0.0101579	0.583189	0.69419	0.395884	0.590596	0.635054	0.637349	0.581971
Age 4 g	AnorexiaNervosa_Watson2019	0.0152208	0.0103269	0.140509	0.278021	0.291994	0.13561	0.160474	0.188222	0.148504
Age 4 g	Anorexia_Nervosa_nonp_Keser2024	0.0164696	0.0104245	0.11413	0.258195	0.32587	0.150365	0.172364	0.212803	0.121376
Age 4 g	Anxiety_Purves2019	-0.0125701	0.010426	0.227954	0.370091	0.463715	0.439286	0.332928	0.348855	0.22803
Age 4 g	Anxiety_nonp_Keser2024	0.00203255	0.0103533	0.844361	0.871072	0.993147	0.995145	0.973079	0.996287	0.824578
Age 4 g	BIP_nonp_Keser2024	0.0141969	0.0103496	0.170149	0.306136	0.407527	0.117844	0.210858	0.177684	0.190572
Age 4 g	BipolarDisorder_all_Mullins2021	0.00855567	0.010491	0.414774	0.56672	0.487298	0.203593	0.33031	0.284652	0.442654
Age 4 g	Depression_Howard2019_UKBonly	-0.0138355	0.0102068	0.175252	0.306136	0.680717	0.36002	0.326846	0.310182	0.186782
Age 4 g	MDD_nonp_Keser2024	0.00572922	0.00989415	0.562555	0.69419	0.844736	0.954204	0.96385	0.995691	0.530055
Age 4 g	OCD_Consortia2017	-0.00518883	0.010204	0.611095	0.705848	0.555638	0.696953	0.530051	0.545121	0.590315
Age 4 g	OCD_nonp_Keser2024	0.00630577	0.0101441	0.534191	0.676316	0.674469	0.499981	0.630675	0.63102	0.552019
Age 4 g	PTSD_Nievergelt2019	-0.0207696	0.0102044	0.0418157	0.115411	0.252827	0.0637149	0.079865	0.0705769	0.0436008
Age 4 g	PTSD_nonp_Keser2024	-0.0141934	0.0103279	0.169356	0.306136	0.486505	0.1696	0.207467	0.183833	0.177664
Age 4 g	SCZ_nonp_Keser2024	-0.00776427	0.0100831	0.441282	0.591232	0.504346	0.806504	0.802954	0.854517	0.400485
Age 4 g	Schizophrenia_Trubetskoy2022	-0.0114716	0.010205	0.260966	0.409242	0.488397	0.652411	0.641965	0.67868	0.240164
Age 4 g	Tourette_Syndrome_Yu2019	-0.0185335	0.0106144	0.0808006	0.195623	0.171422	0.113624	0.134233	0.158058	0.0832578
Age 4 g	Tourette_Syndrome_nonp_Keser2024	-0.0151112	0.010603	0.154104	0.295367	0.240858	0.185721	0.219515	0.258314	0.15882
Age 4 g	p_factor_Keser2024	-0.0109871	0.0104406	0.292641	0.439042	0.952938	0.723767	0.689521	0.682776	0.298803
Age 7 g	ADHD_Demontis2023	-0.060009	0.0133811	7.30515e-06	7.7547e-05	0.442747	0.00111821	0.0191781	0.0124197	0.000237218
Age 7 g	ADHD_nonp_Keser2024	-0.042886	0.0131581	0.00111694	0.00670166	0.945853	0.0104046	0.117412	0.100393	0.0199974
Age 7 g	ASD_Grove2019	0.0390116	0.013318	0.00339801	0.0151266	0.00601667	0.0113137	0.0693965	0.061482	0.00418475
Age 7 g	ASD_nonp_Keser2024	0.0509812	0.0132506	0.000119351	0.000968847	0.00238659	0.00280249	0.0280576	0.022183	0.000202622
Age 7 g	Alcohol_Use_Problems_nonp_Keser2024	0.0206423	0.0132338	0.118802	0.263812	0.291689	0.247593	0.206331	0.22834	0.137754
Age 7 g	Alcohol_use_disorder_Mallard2020	0.0178684	0.0131368	0.173773	0.306136	0.282763	0.167785	0.176745	0.177972	0.184988
Age 7 g	AnorexiaNervosa_Watson2019	0.0324256	0.0138452	0.01918	0.0601554	0.0719555	0.0150488	0.0238599	0.0389006	0.0473711
Age 7 g	Anorexia_Nervosa_nonp_Keser2024	0.0406762	0.0137806	0.00316022	0.0150383	0.0370106	0.00675824	0.0113168	0.018602	0.0108901
Age 7 g	Anxiety_Purves2019	-0.0391969	0.0132329	0.00305562	0.0150383	0.0139663	0.0404343	0.0227742	0.0207508	0.00379383
Age 7 g	Anxiety_nonp_Keser2024	-0.0181048	0.0130706	0.166008	0.306136	0.654651	0.0988223	0.116282	0.0905233	0.262608
Age 7 g	BIP_nonp_Keser2024	0.0605451	0.0132213	4.664e-06	5.8512e-05	0.00422856	8.22274e-07	2.19272e-05	7.16129e-06	0.000118442
Age 7 g	BipolarDisorder_all_Mullins2021	0.0392747	0.0132935	0.00313234	0.0150383	0.0152205	0.000110278	0.00113802	0.000530021	0.014364
Age 7 g	Depression_Howard2019_UKBonly	-0.021465	0.0138221	0.120436	0.263812	0.694191	0.427968	0.427674	0.333004	0.287293
Age 7 g	MDD_nonp_Keser2024	-0.000147457	0.0130819	0.991007	0.991007	0.842938	0.271605	0.24037	0.230529	0.576628
Age 7 g	OCD_Consortia2017	0.01406	0.0133621	0.292695	0.439042	0.415037	0.202985	0.361431	0.319411	0.512281
Age 7 g	OCD_nonp_Keser2024	0.0154192	0.0133637	0.248577	0.394295	0.482468	0.220148	0.332308	0.321081	0.468193
Age 7 g	PTSD_Nievergelt2019	-0.013576	0.0132638	0.306056	0.444586	0.975624	0.531259	0.669466	0.556882	0.418669
Age 7 g	PTSD_nonp_Keser2024	0.00326713	0.013587	0.809974	0.853255	0.217473	0.779293	0.665793	0.792856	0.565344
Age 7 g	SCZ_nonp_Keser2024	-0.0362989	0.0130634	0.00545829	0.0215213	0.000333458	0.0895843	0.0887403	0.102942	0.000333238
Age 7 g	Schizophrenia_Trubetskoy2022	-0.0356026	0.0132872	0.00737371	0.0275019	0.0127077	0.19933	0.233776	0.214606	0.00136472
Age 7 g	Tourette_Syndrome_Yu2019	-0.00650086	0.0136883	0.634844	0.718102	0.65897	0.872651	0.914883	0.932762	0.786578
Age 7 g	Tourette_Syndrome_nonp_Keser2024	-0.00136362	0.0135495	0.919836	0.933363	0.464143	0.911266	0.845092	0.686696	0.925867
Age 7 g	p_factor_Keser2024	-0.0257024	0.0137918	0.0623771	0.159408	0.847951	0.642844	0.737838	0.577915	0.093035
Age 9 g	ADHD_Demontis2023	-0.0890541	0.0162208	4.01659e-08	9.23817e-07	0.00051687	1.16992e-05	0.000204933	0.000117276	4.64285e-07
Age 9 g	ADHD_nonp_Keser2024	-0.0777152	0.0159711	1.13888e-06	1.96458e-05	0.00271515	2.35477e-05	0.000475526	0.000389589	1.34937e-05
Age 9 g	ASD_Grove2019	0.0378445	0.0160792	0.0185908	0.0596636	0.0333013	0.040722	0.24542	0.145353	0.022643
Age 9 g	ASD_nonp_Keser2024	0.0549427	0.016201	0.000695568	0.00457087	0.00747237	0.00683993	0.0772205	0.0336923	0.00111096
Age 9 g	Alcohol_Use_Problems_nonp_Keser2024	0.0271788	0.0154845	0.0792213	0.195224	0.0643761	0.15662	0.135599	0.125618	0.0981968
Age 9 g	Alcohol_use_disorder_Mallard2020	0.0193832	0.0156727	0.216181	0.359433	0.112958	0.208657	0.244115	0.199988	0.243285
Age 9 g	AnorexiaNervosa_Watson2019	0.00590566	0.0157007	0.706813	0.774128	0.957972	0.493788	0.658215	0.750875	0.902328
Age 9 g	Anorexia_Nervosa_nonp_Keser2024	0.00423014	0.0157482	0.788229	0.836735	0.790704	0.757818	0.936065	0.944653	0.98006
Age 9 g	Anxiety_Purves2019	-0.0077985	0.0154522	0.613781	0.705848	0.719383	0.757521	0.775192	0.993282	0.66805
Age 9 g	Anxiety_nonp_Keser2024	0.0159391	0.0152588	0.296216	0.439546	0.159469	0.410796	0.306721	0.427374	0.216083
Age 9 g	BIP_nonp_Keser2024	0.0432829	0.0160152	0.00687977	0.0263724	0.168055	0.00228292	0.0256077	0.0113967	0.0266333
Age 9 g	BipolarDisorder_all_Mullins2021	0.0155537	0.0160443	0.332335	0.471792	0.680901	0.074578	0.286166	0.191951	0.539066
Age 9 g	Depression_Howard2019_UKBonly	-0.0205389	0.016026	0.199984	0.344973	0.905095	0.564585	0.523262	0.383945	0.341689
Age 9 g	MDD_nonp_Keser2024	-0.00620773	0.0157661	0.693773	0.765925	0.964588	0.144587	0.13336	0.133478	0.999488
Age 9 g	OCD_Consortia2017	-0.0088723	0.0164018	0.588553	0.69419	0.401185	0.773271	0.407831	0.518365	0.449762
Age 9 g	OCD_nonp_Keser2024	-0.0107261	0.0163259	0.511182	0.659282	0.25495	0.604375	0.343159	0.417076	0.366714
Age 9 g	PTSD_Nievergelt2019	-0.0147123	0.0156394	0.346848	0.483485	0.712634	0.616891	0.757143	0.592321	0.393032
Age 9 g	PTSD_nonp_Keser2024	0.00443543	0.016059	0.782398	0.836735	0.21047	0.692453	0.563298	0.695241	0.657126
Age 9 g	SCZ_nonp_Keser2024	0.00865737	0.0156747	0.580732	0.69419	0.658732	0.119717	0.089738	0.0963369	0.930226
Age 9 g	Schizophrenia_Trubetskoy2022	0.0085137	0.0162846	0.601108	0.702991	0.88121	0.0767021	0.0529957	0.071073	0.848927
Age 9 g	Tourette_Syndrome_Yu2019	-0.00890776	0.0163966	0.586945	0.69419	0.790617	0.84992	0.934239	0.949051	0.695068
Age 9 g	Tourette_Syndrome_nonp_Keser2024	-0.0109781	0.0164268	0.503941	0.656074	0.930398	0.689611	0.92219	0.939226	0.599254
Age 9 g	p_factor_Keser2024	-0.0242676	0.016175	0.133533	0.278021	0.707041	0.880731	0.971158	0.721996	0.161282
Age 12 g	ADHD_Demontis2023	-0.083805	0.0141208	2.94091e-09	8.11691e-08	0.0102407	4.18666e-06	0.000103602	0.000119957	5.18909e-07
Age 12 g	ADHD_nonp_Keser2024	-0.0841994	0.0140324	1.96864e-09	8.11691e-08	0.00158383	1.15283e-07	9.8752e-06	1.12462e-05	8.71118e-07
Age 12 g	ASD_Grove2019	0.0414687	0.013521	0.00216227	0.0119357	0.00650955	0.0090075	0.0953838	0.0775204	0.00360383
Age 12 g	ASD_nonp_Keser2024	0.0525289	0.0135747	0.000109009	0.000940202	0.00492997	0.00357369	0.0587292	0.042093	0.00025585
Age 12 g	Alcohol_Use_Problems_nonp_Keser2024	0.0278072	0.0137259	0.042775	0.115744	0.0328021	0.148376	0.14322	0.125339	0.062371
Age 12 g	Alcohol_use_disorder_Mallard2020	0.0350257	0.0137697	0.0109689	0.0382887	0.00298069	0.0145352	0.0180463	0.0157166	0.0147032
Age 12 g	AnorexiaNervosa_Watson2019	0.0196386	0.0137367	0.152819	0.295367	0.332906	0.145788	0.249552	0.283221	0.35859
Age 12 g	Anorexia_Nervosa_nonp_Keser2024	0.0205201	0.0138013	0.137063	0.278021	0.490002	0.235164	0.325897	0.444078	0.366056
Age 12 g	Anxiety_Purves2019	-0.00987082	0.0139324	0.478647	0.635128	0.706362	0.841041	0.779254	0.931376	0.563306
Age 12 g	Anxiety_nonp_Keser2024	-0.0135979	0.0141055	0.33504	0.471792	0.829063	0.162256	0.212059	0.166515	0.56486
Age 12 g	BIP_nonp_Keser2024	0.0492514	0.0141186	0.000485927	0.00372544	0.0423074	0.000121392	0.00108989	0.000648488	0.0126867
Age 12 g	BipolarDisorder_all_Mullins2021	0.0240198	0.0140885	0.0882089	0.206319	0.165615	0.00659482	0.0357471	0.0237881	0.316587
Age 12 g	Depression_Howard2019_UKBonly	-0.0145911	0.0142251	0.305019	0.444586	0.333326	0.87812	0.896937	0.953059	0.719643
Age 12 g	MDD_nonp_Keser2024	0.00274777	0.0141309	0.845823	0.871072	0.938914	0.383947	0.364546	0.267397	0.313247
Age 12 g	OCD_Consortia2017	0.0135535	0.0140024	0.333071	0.471792	0.839729	0.257981	0.427513	0.425572	0.575743
Age 12 g	OCD_nonp_Keser2024	0.0176401	0.0140584	0.209564	0.352681	0.767701	0.208096	0.290793	0.337534	0.400746
Age 12 g	PTSD_Nievergelt2019	-0.0294213	0.0138313	0.033407	0.0980887	0.581603	0.121753	0.135018	0.138497	0.0537566
Age 12 g	PTSD_nonp_Keser2024	-0.010797	0.0138757	0.436497	0.590554	0.807786	0.46636	0.513845	0.491852	0.629669
Age 12 g	SCZ_nonp_Keser2024	-0.00965039	0.0141482	0.495181	0.650809	0.346804	0.628138	0.619946	0.435962	0.10541
Age 12 g	Schizophrenia_Trubetskoy2022	-0.0217373	0.0141684	0.124978	0.269485	0.329768	0.967127	0.884825	0.780594	0.0309198
Age 12 g	Tourette_Syndrome_Yu2019	-0.00781787	0.014341	0.585657	0.69419	0.740071	0.944287	0.979699	0.838888	0.748503
Age 12 g	Tourette_Syndrome_nonp_Keser2024	-0.00706229	0.0144432	0.624863	0.712654	0.778767	0.891303	0.972016	0.831823	0.791441
Age 12 g	p_factor_Keser2024	-0.0120462	0.0139665	0.388412	0.536009	0.144063	0.371423	0.415126	0.423274	0.523787
Age 16 g	ADHD_Demontis2023	-0.0885934	0.0183675	1.41144e-06	2.12959e-05	0.00555645	0.000810109	0.00396879	0.00507115	4.78471e-05
Age 16 g	ADHD_nonp_Keser2024	-0.0742533	0.0185463	6.23693e-05	0.000573797	0.0188382	0.00141094	0.0105731	0.0146474	0.00155599
Age 16 g	ASD_Grove2019	0.0823027	0.0182322	6.35749e-06	7.31112e-05	1.11191e-05	1.78137e-05	0.000506303	0.000319842	1.26747e-05
Age 16 g	ASD_nonp_Keser2024	0.0957138	0.0180999	1.23598e-07	2.43664e-06	1.82899e-06	5.9249e-06	0.000154489	9.96507e-05	4.96317e-07
Age 16 g	Alcohol_Use_Problems_nonp_Keser2024	0.0206294	0.018842	0.273576	0.424197	0.104327	0.527544	0.386677	0.379514	0.292529
Age 16 g	Alcohol_use_disorder_Mallard2020	0.0234876	0.0186335	0.207489	0.352681	0.0355103	0.17905	0.163486	0.132206	0.193598
Age 16 g	AnorexiaNervosa_Watson2019	0.026894	0.0182432	0.140429	0.278021	0.469362	0.0730684	0.0995544	0.174497	0.232337
Age 16 g	Anorexia_Nervosa_nonp_Keser2024	0.0371994	0.0188016	0.0478698	0.124642	0.339289	0.0527018	0.0705994	0.113986	0.102697
Age 16 g	Anxiety_Purves2019	-0.0109591	0.0196875	0.577762	0.69419	0.761452	0.638727	0.87288	0.893628	0.641568
Age 16 g	Anxiety_nonp_Keser2024	-0.00615758	0.01922	0.748686	0.807177	0.84558	0.525687	0.600897	0.520633	0.94541
Age 16 g	BIP_nonp_Keser2024	0.038066	0.0190341	0.0455121	0.120782	0.410309	0.0319924	0.151913	0.135206	0.203452
Age 16 g	BipolarDisorder_all_Mullins2021	0.00666072	0.0194147	0.731541	0.794903	0.928801	0.226825	0.618517	0.554648	0.901067
Age 16 g	Depression_Howard2019_UKBonly	-0.0212007	0.0195175	0.277372	0.425304	0.755589	0.980609	0.734236	0.634086	0.57101
Age 16 g	MDD_nonp_Keser2024	0.0105919	0.0195681	0.588311	0.69419	0.539307	0.549812	0.40962	0.375413	0.235131
Age 16 g	OCD_Consortia2017	0.0485253	0.0191728	0.0113756	0.0382887	0.128848	0.00510346	0.0257569	0.0125151	0.0289503
Age 16 g	OCD_nonp_Keser2024	0.0467034	0.0192748	0.0153917	0.0505727	0.250443	0.0102254	0.0331982	0.0206322	0.0420062
Age 16 g	PTSD_Nievergelt2019	-0.0393509	0.0186992	0.0353417	0.0995337	0.258632	0.121902	0.309261	0.150455	0.0464276
Age 16 g	PTSD_nonp_Keser2024	-0.00387306	0.0191558	0.83977	0.871072	0.384181	0.752905	0.929988	0.805084	0.946813
Age 16 g	SCZ_nonp_Keser2024	-0.0256841	0.0187098	0.169825	0.306136	0.0765606	0.898651	0.83742	0.872332	0.0301112
Age 16 g	Schizophrenia_Trubetskoy2022	-0.0306605	0.0186425	0.100042	0.230096	0.105075	0.977625	0.92803	0.883998	0.0277315
Age 16 g	Tourette_Syndrome_Yu2019	-0.0606775	0.0187648	0.00122247	0.0070292	0.00472131	0.00359813	0.00662413	0.0139167	0.00175475
Age 16 g	Tourette_Syndrome_nonp_Keser2024	-0.0641469	0.0188322	0.000658664	0.00454478	0.002919	0.00153235	0.0034944	0.00870066	0.00091921
Age 16 g	p_factor_Keser2024	-0.0329453	0.0191644	0.0855978	0.203664	0.739719	0.954059	0.874327	0.775995	0.140491
Age 23 g	ADHD_Demontis2023	-0.1288	0.0191968	1.9531e-11	2.69528e-09	6.3074e-05	6.68406e-07	1.24692e-05	2.65406e-05	9.81686e-10
Age 23 g	ADHD_nonp_Keser2024	-0.115264	0.0192233	2.0213e-09	8.11691e-08	0.000322863	9.81861e-07	2.27472e-05	6.78641e-05	8.74985e-08
Age 23 g	ASD_Grove2019	0.0860689	0.0179103	1.54318e-06	2.12959e-05	1.7328e-05	3.66838e-05	0.00102464	0.000523736	3.23761e-06
Age 23 g	ASD_nonp_Keser2024	0.10767	0.0180725	2.559e-09	8.11691e-08	4.25641e-07	1.66793e-06	0.000103684	3.16852e-05	8.00144e-09
Age 23 g	Alcohol_Use_Problems_nonp_Keser2024	0.0493065	0.0187584	0.00857626	0.0311454	0.0195516	0.0409399	0.04102	0.0549271	0.0101622
Age 23 g	Alcohol_use_disorder_Mallard2020	0.0433416	0.0185877	0.0197146	0.0604582	0.0107002	0.021125	0.0236438	0.0387581	0.0204443
Age 23 g	AnorexiaNervosa_Watson2019	0.0410443	0.0188703	0.0296247	0.088874	0.114829	0.0459777	0.0552536	0.115801	0.0623946
Age 23 g	Anorexia_Nervosa_nonp_Keser2024	0.0555996	0.018956	0.00335608	0.0151266	0.0474123	0.0221324	0.0278578	0.065188	0.00992617
Age 23 g	Anxiety_Purves2019	-0.0280853	0.0190799	0.141025	0.278021	0.393286	0.827198	0.480419	0.467409	0.162159
Age 23 g	Anxiety_nonp_Keser2024	0.0278766	0.0186324	0.134619	0.278021	0.0707941	0.253984	0.246719	0.321982	0.0803099
Age 23 g	BIP_nonp_Keser2024	0.0527758	0.0187877	0.00496869	0.020701	0.277583	0.00151716	0.0141967	0.00961411	0.0360649
Age 23 g	BipolarDisorder_all_Mullins2021	0.0121569	0.0195073	0.533154	0.676316	0.808268	0.0850348	0.260934	0.217203	0.875735
Age 23 g	Depression_Howard2019_UKBonly	-0.0548877	0.0193291	0.00451648	0.0194773	0.216237	0.131962	0.150625	0.107805	0.0150073
Age 23 g	MDD_nonp_Keser2024	-0.00323938	0.0194862	0.867968	0.887256	0.909381	0.21645	0.237978	0.200862	0.732171
Age 23 g	OCD_Consortia2017	0.0233713	0.019954	0.241495	0.387516	0.699351	0.201165	0.306271	0.303129	0.340035
Age 23 g	OCD_nonp_Keser2024	0.0361499	0.0201235	0.0724307	0.181735	0.490655	0.0861606	0.10413	0.138411	0.120744
Age 23 g	PTSD_Nievergelt2019	-0.0829916	0.0189825	1.23106e-05	0.000121347	0.0070287	0.000185252	0.000366542	0.000214161	3.1406e-05
Age 23 g	PTSD_nonp_Keser2024	-0.054131	0.0193281	0.00510025	0.020701	0.145592	0.00631311	0.00743539	0.00590241	0.0116556
Age 23 g	SCZ_nonp_Keser2024	-0.00793704	0.0191232	0.678106	0.757378	0.320738	0.64768	0.608596	0.494117	0.345496
Age 23 g	Schizophrenia_Trubetskoy2022	-0.0264941	0.0195031	0.174319	0.306136	0.143942	0.998278	0.804424	0.838701	0.0881456
Age 23 g	Tourette_Syndrome_Yu2019	-0.0672938	0.0194379	0.000536193	0.00389445	0.00360456	0.00411062	0.00435585	0.00852152	0.000909029
Age 23 g	Tourette_Syndrome_nonp_Keser2024	-0.0651424	0.0193811	0.000776257	0.00486925	0.00297911	0.00286342	0.0032657	0.00706808	0.00117313
Age 23 g	p_factor_Keser2024	-0.0604672	0.0197976	0.00225614	0.0119749	0.13432	0.230417	0.283282	0.207679	0.00431739

### Sheet: sup_table_3
Supplementary Table 3: Population-Level Results for Verbal Cognitive Ability with Robustness Checks
Cognitive Outcome	Polygenic Score	Beta	SE	P-value	FDR corrected P-value	pval_sescontrolled	pval_genomicgcontrolled	pval_iqsavagecontrolled	pval_cogdemangecontrolled	pval_noncogdemangecontrolled
Age 4 Verbal	ADHD_Demontis2023	-0.0165928	0.0102369	0.105043	0.234248	0.97647	0.163977	0.324092	0.355431	0.135921
Age 4 Verbal	ADHD_nonp_Keser2024	-0.018031	0.0101576	0.0758775	0.177476	0.601638	0.0989713	0.206807	0.220375	0.103724
Age 4 Verbal	ASD_Grove2019	0.00441236	0.0103253	0.669135	0.821598	0.953769	0.72003	0.941894	0.954876	0.695227
Age 4 Verbal	ASD_nonp_Keser2024	0.00339168	0.010369	0.743595	0.855134	0.743417	0.863913	0.877098	0.84455	0.775804
Age 4 Verbal	Alcohol_Use_Problems_nonp_Keser2024	0.00106556	0.0104901	0.919092	0.967448	0.788328	0.995191	0.961844	0.933894	0.926467
Age 4 Verbal	Alcohol_use_disorder_Mallard2020	0.00064816	0.0102792	0.949722	0.970827	0.752898	0.95314	0.987094	0.994204	0.946454
Age 4 Verbal	AnorexiaNervosa_Watson2019	0.0134826	0.0104566	0.197265	0.383416	0.390178	0.194981	0.214513	0.238896	0.218627
Age 4 Verbal	Anorexia_Nervosa_nonp_Keser2024	0.0122945	0.0106122	0.246648	0.420216	0.570218	0.27146	0.306367	0.354194	0.273691
Age 4 Verbal	Anxiety_Purves2019	-0.0123151	0.0105497	0.243073	0.420216	0.383183	0.320408	0.307287	0.327209	0.243941
Age 4 Verbal	Anxiety_nonp_Keser2024	-0.00910664	0.0104595	0.383942	0.562971	0.304114	0.3407	0.331728	0.313659	0.413404
Age 4 Verbal	BIP_nonp_Keser2024	0.0253392	0.0104289	0.0151104	0.0608674	0.0548237	0.0121076	0.0190304	0.0161159	0.0208922
Age 4 Verbal	BipolarDisorder_all_Mullins2021	0.0244268	0.010652	0.0218381	0.0735037	0.0241608	0.012733	0.0174126	0.0136732	0.0277493
Age 4 Verbal	Depression_Howard2019_UKBonly	-0.00165891	0.0102995	0.87204	0.947571	0.427645	0.978775	0.939761	0.931125	0.938511
Age 4 Verbal	MDD_nonp_Keser2024	-0.00337169	0.0100286	0.736714	0.854341	0.504882	0.578493	0.510775	0.461991	0.812217
Age 4 Verbal	OCD_Consortia2017	0.00271747	0.0104264	0.794376	0.884064	0.893621	0.758812	0.853106	0.848136	0.838968
Age 4 Verbal	OCD_nonp_Keser2024	0.0104629	0.0103148	0.310413	0.492379	0.378409	0.301192	0.35396	0.360449	0.33907
Age 4 Verbal	PTSD_Nievergelt2019	-0.0153581	0.0103127	0.136425	0.289642	0.564973	0.158449	0.189472	0.185163	0.146131
Age 4 Verbal	PTSD_nonp_Keser2024	-0.0129416	0.0104232	0.214378	0.403254	0.56971	0.216252	0.242513	0.228653	0.23619
Age 4 Verbal	SCZ_nonp_Keser2024	-0.00180117	0.0102529	0.86055	0.942507	0.970923	0.967978	0.888509	0.816406	0.754793
Age 4 Verbal	Schizophrenia_Trubetskoy2022	6.46867e-05	0.0104562	0.995064	0.995064	0.635109	0.77279	0.684611	0.613202	0.92883
Age 4 Verbal	Tourette_Syndrome_Yu2019	-0.00836191	0.0105944	0.42995	0.599324	0.749742	0.474543	0.525645	0.580942	0.447945
Age 4 Verbal	Tourette_Syndrome_nonp_Keser2024	-0.00501107	0.0105646	0.635266	0.79697	0.85581	0.670799	0.726671	0.790041	0.66042
Age 4 Verbal	p_factor_Keser2024	0.0015839	0.0105692	0.880875	0.949693	0.265413	0.652208	0.58178	0.544768	0.857424
Age 7 Verbal	ADHD_Demontis2023	-0.0552019	0.0133941	3.76662e-05	0.000472539	0.784172	0.00215824	0.0526042	0.0359972	0.00155422
Age 7 Verbal	ADHD_nonp_Keser2024	-0.0452741	0.0131792	0.000591951	0.00480525	0.909409	0.00447179	0.0833015	0.0710782	0.0198032
Age 7 Verbal	ASD_Grove2019	0.0372054	0.0132496	0.00498428	0.0276876	0.00722009	0.0142965	0.0968583	0.0892413	0.00644571
Age 7 Verbal	ASD_nonp_Keser2024	0.0474479	0.013101	0.00029268	0.00288499	0.00402728	0.00423856	0.0555922	0.0469577	0.000538145
Age 7 Verbal	Alcohol_Use_Problems_nonp_Keser2024	0.00555321	0.0129891	0.668995	0.821598	0.999962	0.933415	0.900027	0.933039	0.732168
Age 7 Verbal	Alcohol_use_disorder_Mallard2020	0.00463875	0.012778	0.716586	0.845204	0.842807	0.692493	0.716134	0.70524	0.741429
Age 7 Verbal	AnorexiaNervosa_Watson2019	0.0380334	0.0135543	0.00501586	0.0276876	0.0431832	0.00389739	0.00645409	0.0113776	0.0173987
Age 7 Verbal	Anorexia_Nervosa_nonp_Keser2024	0.0471353	0.0134303	0.000448754	0.00412854	0.0177284	0.000984172	0.00213583	0.00386589	0.00249907
Age 7 Verbal	Anxiety_Purves2019	-0.0312684	0.0128435	0.0149094	0.0608674	0.0369192	0.104316	0.0885626	0.0792242	0.0186758
Age 7 Verbal	Anxiety_nonp_Keser2024	-0.0273773	0.0128666	0.0333549	0.100065	0.175631	0.0175956	0.0194827	0.0130529	0.0686447
Age 7 Verbal	BIP_nonp_Keser2024	0.0686948	0.0133304	2.56028e-07	5.88864e-06	0.00085635	4.66603e-08	1.50389e-06	3.92843e-07	1.65332e-05
Age 7 Verbal	BipolarDisorder_all_Mullins2021	0.0521044	0.0134089	0.000101994	0.00108271	0.000927748	3.07565e-06	2.78127e-05	1.07672e-05	0.000928291
Age 7 Verbal	Depression_Howard2019_UKBonly	-0.0166564	0.0136436	0.222155	0.403254	0.47472	0.580448	0.668924	0.541178	0.524226
Age 7 Verbal	MDD_nonp_Keser2024	-0.0105102	0.0132028	0.425998	0.599324	0.583569	0.0815389	0.0471198	0.0442031	0.887109
Age 7 Verbal	OCD_Consortia2017	0.0246115	0.0132073	0.0623944	0.160253	0.100296	0.0397791	0.0876168	0.0728626	0.161497
Age 7 Verbal	OCD_nonp_Keser2024	0.0245766	0.0131417	0.0614674	0.160253	0.142068	0.0531428	0.0944668	0.0894769	0.171974
Age 7 Verbal	PTSD_Nievergelt2019	-0.0203363	0.0130912	0.120319	0.259439	0.564524	0.220352	0.333113	0.256169	0.19308
Age 7 Verbal	PTSD_nonp_Keser2024	-0.000193968	0.0134102	0.98846	0.995064	0.378595	0.997017	0.869062	0.988831	0.702506
Age 7 Verbal	SCZ_nonp_Keser2024	-0.0240475	0.01292	0.0627079	0.160253	0.00824464	0.369821	0.473914	0.529195	0.00508864
Age 7 Verbal	Schizophrenia_Trubetskoy2022	-0.0192929	0.0130772	0.140131	0.293001	0.199556	0.82452	0.909567	0.945538	0.0365107
Age 7 Verbal	Tourette_Syndrome_Yu2019	-0.0152929	0.0134152	0.254302	0.427971	0.807104	0.389519	0.450938	0.582857	0.370923
Age 7 Verbal	Tourette_Syndrome_nonp_Keser2024	-0.0114847	0.0132915	0.387552	0.562971	0.94409	0.497628	0.57675	0.738727	0.528021
Age 7 Verbal	p_factor_Keser2024	-0.0151222	0.0135922	0.265895	0.44209	0.338172	0.898642	0.623187	0.794577	0.371793
Age 9 Verbal	ADHD_Demontis2023	-0.0437476	0.0160746	0.00649799	0.0325868	0.360545	0.0517333	0.204574	0.162171	0.0196542
Age 9 Verbal	ADHD_nonp_Keser2024	-0.040385	0.0156456	0.00984471	0.0463951	0.399949	0.0336443	0.149627	0.131587	0.0338692
Age 9 Verbal	ASD_Grove2019	0.0366679	0.0156908	0.0194441	0.0706127	0.0280082	0.0349466	0.156256	0.1058	0.0228077
Age 9 Verbal	ASD_nonp_Keser2024	0.0479159	0.0158078	0.00243623	0.0160095	0.0114367	0.0113119	0.0789207	0.0442606	0.00349021
Age 9 Verbal	Alcohol_Use_Problems_nonp_Keser2024	0.0223685	0.0154709	0.148221	0.30529	0.148664	0.222579	0.214933	0.205927	0.171544
Age 9 Verbal	Alcohol_use_disorder_Mallard2020	0.0154393	0.0156034	0.322427	0.494389	0.246331	0.315784	0.337395	0.305287	0.347147
Age 9 Verbal	AnorexiaNervosa_Watson2019	0.0132301	0.015538	0.39451	0.567108	0.559287	0.28878	0.365776	0.431276	0.519712
Age 9 Verbal	Anorexia_Nervosa_nonp_Keser2024	0.0089664	0.0156853	0.567563	0.731997	0.828424	0.557467	0.683872	0.777271	0.743202
Age 9 Verbal	Anxiety_Purves2019	-0.00442043	0.0155801	0.776622	0.878474	0.835655	0.809314	0.771917	0.915283	0.826074
Age 9 Verbal	Anxiety_nonp_Keser2024	0.0156841	0.015117	0.299495	0.482565	0.204148	0.377851	0.320814	0.410976	0.234093
Age 9 Verbal	BIP_nonp_Keser2024	0.038637	0.0159528	0.0154374	0.0608674	0.23648	0.00892421	0.039599	0.0241622	0.0443318
Age 9 Verbal	BipolarDisorder_all_Mullins2021	0.0183226	0.0158001	0.246193	0.420216	0.578037	0.0915069	0.21884	0.164643	0.390687
Age 9 Verbal	Depression_Howard2019_UKBonly	-0.00652491	0.0162914	0.68878	0.833786	0.669739	0.940444	0.917381	0.938707	0.913214
Age 9 Verbal	MDD_nonp_Keser2024	-0.0155774	0.0155187	0.315484	0.494389	0.454828	0.0872065	0.0618385	0.0620852	0.508605
Age 9 Verbal	OCD_Consortia2017	-0.0105807	0.0158404	0.504162	0.668984	0.258966	0.630194	0.379699	0.478829	0.389394
Age 9 Verbal	OCD_nonp_Keser2024	-0.0153338	0.0160199	0.338481	0.513301	0.113876	0.394006	0.239128	0.298688	0.240885
Age 9 Verbal	PTSD_Nievergelt2019	-0.00421496	0.0159457	0.791524	0.884064	0.795874	0.985783	0.821338	0.976111	0.856276
Age 9 Verbal	PTSD_nonp_Keser2024	0.0160194	0.0160793	0.319119	0.494389	0.0708936	0.288589	0.229503	0.289383	0.253257
Age 9 Verbal	SCZ_nonp_Keser2024	-0.0055023	0.0150069	0.71388	0.845204	0.28956	0.740212	0.596393	0.605207	0.430349
Age 9 Verbal	Schizophrenia_Trubetskoy2022	0.00130509	0.0157986	0.934163	0.967448	0.842921	0.337249	0.227272	0.2679	0.836434
Age 9 Verbal	Tourette_Syndrome_Yu2019	-0.0115355	0.0166116	0.487417	0.653044	0.905256	0.642335	0.791693	0.801739	0.571649
Age 9 Verbal	Tourette_Syndrome_nonp_Keser2024	-0.012291	0.0165627	0.458032	0.625825	0.802326	0.572595	0.722852	0.755584	0.534096
Age 9 Verbal	p_factor_Keser2024	-0.00522207	0.0164163	0.750406	0.855835	0.660397	0.5545	0.419136	0.565524	0.821255
Age 12 Verbal	ADHD_Demontis2023	-0.089769	0.0135539	3.51732e-11	2.42695e-09	0.00133449	2.83235e-08	6.92239e-06	7.56298e-06	3.60005e-08
Age 12 Verbal	ADHD_nonp_Keser2024	-0.0940923	0.0134705	2.84728e-12	3.92925e-10	0.0001201	1.49858e-10	1.27481e-07	1.24095e-07	1.40189e-08
Age 12 Verbal	ASD_Grove2019	0.0374024	0.0134042	0.00526509	0.0279455	0.0216445	0.0146463	0.146313	0.123613	0.00995372
Age 12 Verbal	ASD_nonp_Keser2024	0.0431477	0.0133966	0.00127835	0.00882063	0.0380197	0.0136406	0.181948	0.146662	0.00327368
Age 12 Verbal	Alcohol_Use_Problems_nonp_Keser2024	0.0141089	0.0135663	0.298343	0.482565	0.29769	0.572923	0.618667	0.609178	0.395879
Age 12 Verbal	Alcohol_use_disorder_Mallard2020	0.0268213	0.0137275	0.0507204	0.145821	0.0270728	0.0631146	0.076669	0.0765003	0.0654565
Age 12 Verbal	AnorexiaNervosa_Watson2019	0.025777	0.0136713	0.0593646	0.160253	0.297709	0.0592696	0.113752	0.131283	0.198499
Age 12 Verbal	Anorexia_Nervosa_nonp_Keser2024	0.0273258	0.0138036	0.0477479	0.140196	0.380322	0.0828053	0.143025	0.203033	0.190205
Age 12 Verbal	Anxiety_Purves2019	0.00751718	0.0136866	0.582843	0.744744	0.117122	0.202968	0.333936	0.249931	0.467347
Age 12 Verbal	Anxiety_nonp_Keser2024	-0.0141212	0.0136453	0.300729	0.482565	0.855573	0.164964	0.167847	0.130517	0.588648
Age 12 Verbal	BIP_nonp_Keser2024	0.0627978	0.0139791	7.04733e-06	0.000121566	0.00699738	1.74248e-06	2.13547e-05	1.22153e-05	0.000900931
Age 12 Verbal	BipolarDisorder_all_Mullins2021	0.0412154	0.0140625	0.00338009	0.0212024	0.0346669	0.000192276	0.00105783	0.000596773	0.0378618
Age 12 Verbal	Depression_Howard2019_UKBonly	-0.012634	0.0141115	0.370627	0.549963	0.416081	0.993005	0.878008	0.968666	0.888796
Age 12 Verbal	MDD_nonp_Keser2024	-0.00999559	0.0138535	0.47059	0.63668	0.536399	0.113162	0.0686567	0.0503593	0.793522
Age 12 Verbal	OCD_Consortia2017	0.0247725	0.0135358	0.0672279	0.165669	0.252593	0.050272	0.100481	0.103248	0.160933
Age 12 Verbal	OCD_nonp_Keser2024	0.0252067	0.0136115	0.0640443	0.160693	0.306878	0.0631632	0.0977552	0.121676	0.156801
Age 12 Verbal	PTSD_Nievergelt2019	-0.0259062	0.0136471	0.0576578	0.160253	0.682678	0.134014	0.182859	0.187306	0.0986091
Age 12 Verbal	PTSD_nonp_Keser2024	-0.0197757	0.0138011	0.151885	0.308238	0.657853	0.152796	0.190253	0.174873	0.286382
Age 12 Verbal	SCZ_nonp_Keser2024	-0.0014818	0.0137943	0.914455	0.967448	0.677902	0.391738	0.283821	0.18842	0.215374
Age 12 Verbal	Schizophrenia_Trubetskoy2022	-0.00507873	0.0138344	0.713538	0.845204	0.984478	0.35698	0.201946	0.163436	0.253185
Age 12 Verbal	Tourette_Syndrome_Yu2019	0.00105851	0.0139248	0.939406	0.967448	0.335554	0.630262	0.54096	0.380498	0.727095
Age 12 Verbal	Tourette_Syndrome_nonp_Keser2024	-0.00133751	0.0139548	0.923643	0.967448	0.478046	0.827653	0.704223	0.508461	0.851363
Age 12 Verbal	p_factor_Keser2024	-0.00815918	0.0138806	0.556659	0.724707	0.191934	0.447339	0.32697	0.327997	0.719511
Age 16 Verbal	ADHD_Demontis2023	-0.0390503	0.0175857	0.0263801	0.0827376	0.939588	0.277673	0.711199	0.770489	0.122132
Age 16 Verbal	ADHD_nonp_Keser2024	-0.0282527	0.0176392	0.109221	0.239247	0.783635	0.336367	0.83915	0.885303	0.406362
Age 16 Verbal	ASD_Grove2019	0.0771355	0.017804	1.47439e-05	0.000203466	2.61495e-05	5.04073e-05	0.000619322	0.000564874	2.74297e-05
Age 16 Verbal	ASD_nonp_Keser2024	0.0851661	0.0172158	7.53759e-07	1.48598e-05	9.26737e-06	1.7705e-05	0.000330453	0.000293402	2.35941e-06
Age 16 Verbal	Alcohol_Use_Problems_nonp_Keser2024	0.013381	0.0174718	0.443758	0.612386	0.235968	0.669818	0.554293	0.631408	0.465856
Age 16 Verbal	Alcohol_use_disorder_Mallard2020	0.0213739	0.0176159	0.225004	0.403254	0.0620252	0.208997	0.179707	0.182469	0.215035
Age 16 Verbal	AnorexiaNervosa_Watson2019	0.0435455	0.017131	0.0110249	0.0490785	0.058924	0.00486189	0.00548054	0.0119919	0.0220361
Age 16 Verbal	Anorexia_Nervosa_nonp_Keser2024	0.0473836	0.0174474	0.00661182	0.0325868	0.0916354	0.00645212	0.00857327	0.0164976	0.0168465
Age 16 Verbal	Anxiety_Purves2019	0.0015686	0.0190272	0.934297	0.967448	0.545873	0.42285	0.499202	0.493065	0.867785
Age 16 Verbal	Anxiety_nonp_Keser2024	0.000202434	0.0184865	0.991263	0.995064	0.657872	0.851698	0.859138	0.789016	0.781928
Age 16 Verbal	BIP_nonp_Keser2024	0.0418262	0.0183897	0.0229402	0.0753749	0.250319	0.0169907	0.0765787	0.0541983	0.0999794
Age 16 Verbal	BipolarDisorder_all_Mullins2021	0.0221711	0.018142	0.221673	0.403254	0.475787	0.0641494	0.163057	0.118025	0.434493
Age 16 Verbal	Depression_Howard2019_UKBonly	-0.00664703	0.0189184	0.725324	0.848261	0.439659	0.710922	0.745693	0.776768	0.943706
Age 16 Verbal	MDD_nonp_Keser2024	-0.00345114	0.0181828	0.849464	0.937808	0.955428	0.305474	0.160552	0.130236	0.724994
Age 16 Verbal	OCD_Consortia2017	0.0246753	0.0185767	0.184081	0.362903	0.565092	0.129844	0.236465	0.181603	0.276155
Age 16 Verbal	OCD_nonp_Keser2024	0.0167865	0.0186449	0.367947	0.549963	0.990732	0.312085	0.44945	0.406361	0.531858
Age 16 Verbal	PTSD_Nievergelt2019	-0.0407285	0.018103	0.0244607	0.0785018	0.142922	0.0716739	0.168675	0.110843	0.0311323
Age 16 Verbal	PTSD_nonp_Keser2024	-0.0328132	0.0183809	0.0742332	0.176624	0.349762	0.0808417	0.132703	0.0924024	0.120213
Age 16 Verbal	SCZ_nonp_Keser2024	-0.0304342	0.0180624	0.0919989	0.211597	0.032495	0.395813	0.488388	0.71055	0.0172667
Age 16 Verbal	Schizophrenia_Trubetskoy2022	-0.0220527	0.0180927	0.222893	0.403254	0.202669	0.902958	0.918483	0.718583	0.0879673
Age 16 Verbal	Tourette_Syndrome_Yu2019	-0.039722	0.0180206	0.0275064	0.0843529	0.0833891	0.0509178	0.098516	0.143215	0.0390074
Age 16 Verbal	Tourette_Syndrome_nonp_Keser2024	-0.0421709	0.0181427	0.0201043	0.0711384	0.0624214	0.0327497	0.0704705	0.110154	0.0284119
Age 16 Verbal	p_factor_Keser2024	-0.00954914	0.0184225	0.60422	0.764975	0.562479	0.458356	0.38616	0.387365	0.734604
Age 23 Verbal	ADHD_Demontis2023	-0.114837	0.0193325	2.84881e-09	1.31045e-07	0.000549984	1.27864e-05	0.000378386	0.0004211	1.46958e-07
Age 23 Verbal	ADHD_nonp_Keser2024	-0.107255	0.0192207	2.40304e-08	8.29048e-07	0.000742994	4.81887e-06	0.00016084	0.000275984	1.25345e-06
Age 23 Verbal	ASD_Grove2019	0.0810428	0.0182204	8.67048e-06	0.000132947	9.03426e-05	0.000121481	0.00298478	0.00142416	1.79388e-05
Age 23 Verbal	ASD_nonp_Keser2024	0.100124	0.0181311	3.3475e-08	9.23911e-07	4.33285e-06	7.88472e-06	0.000518146	0.00014456	1.09488e-07
Age 23 Verbal	Alcohol_Use_Problems_nonp_Keser2024	0.047467	0.0188778	0.0119222	0.0514143	0.022149	0.0474826	0.0521923	0.0663782	0.0139832
Age 23 Verbal	Alcohol_use_disorder_Mallard2020	0.0435765	0.0188465	0.0207678	0.0716488	0.0100775	0.0216907	0.0232639	0.0381531	0.0211494
Age 23 Verbal	AnorexiaNervosa_Watson2019	0.0359002	0.0191226	0.0604671	0.160253	0.200015	0.0878418	0.0998433	0.191654	0.121447
Age 23 Verbal	Anorexia_Nervosa_nonp_Keser2024	0.0452638	0.0190992	0.0177914	0.0663572	0.147159	0.0767425	0.0993897	0.187258	0.0466701
Age 23 Verbal	Anxiety_Purves2019	-0.0312863	0.0193131	0.105242	0.234248	0.331838	0.624668	0.398058	0.367316	0.124689
Age 23 Verbal	Anxiety_nonp_Keser2024	0.0344937	0.0191117	0.0710982	0.172132	0.038029	0.1317	0.128731	0.173491	0.0365777
Age 23 Verbal	BIP_nonp_Keser2024	0.0618972	0.0187034	0.00093495	0.00679069	0.130686	0.000259221	0.00318782	0.00182517	0.0120104
Age 23 Verbal	BipolarDisorder_all_Mullins2021	0.0259465	0.0194066	0.181225	0.36245	0.691444	0.0185704	0.0648635	0.0516149	0.414177
Age 23 Verbal	Depression_Howard2019_UKBonly	-0.0483389	0.020103	0.0161918	0.0620686	0.402877	0.222149	0.306076	0.215775	0.0493825
Age 23 Verbal	MDD_nonp_Keser2024	-0.00811955	0.0192239	0.672758	0.821598	0.878266	0.154992	0.138019	0.12435	0.886352
Age 23 Verbal	OCD_Consortia2017	0.0163461	0.0197154	0.407044	0.579093	0.908073	0.36211	0.500574	0.500239	0.558266
Age 23 Verbal	OCD_nonp_Keser2024	0.0249277	0.0197829	0.207646	0.397988	0.829006	0.242987	0.284271	0.353399	0.325576
Age 23 Verbal	PTSD_Nievergelt2019	-0.0764998	0.0191901	6.70773e-05	0.000771389	0.024207	0.000690667	0.00164866	0.000928489	0.000165601
Age 23 Verbal	PTSD_nonp_Keser2024	-0.0552466	0.0193409	0.00428388	0.0257033	0.146489	0.00547559	0.00699626	0.00546207	0.010822
Age 23 Verbal	SCZ_nonp_Keser2024	-0.0119104	0.0192771	0.536672	0.70534	0.276116	0.866686	0.769652	0.666949	0.228949
Age 23 Verbal	Schizophrenia_Trubetskoy2022	-0.023083	0.0194218	0.234632	0.415119	0.206696	0.951358	0.665073	0.741829	0.116881
Age 23 Verbal	Tourette_Syndrome_Yu2019	-0.0650594	0.0193061	0.000751986	0.00576523	0.00338125	0.00500475	0.00670844	0.0109502	0.00136612
Age 23 Verbal	Tourette_Syndrome_nonp_Keser2024	-0.0662818	0.0191473	0.000536826	0.00463012	0.00126649	0.00199256	0.00279245	0.00524515	0.000877961
Age 23 Verbal	p_factor_Keser2024	-0.0517782	0.0201247	0.0100859	0.0463951	0.286961	0.374483	0.562696	0.399784	0.0188713

### Sheet: sup_table_4
Supplementary Table 4: Population-Level Results for Non-Verbal Cognitive Ability with Robustness Checks
Cognitive Outcome	Polygenic Score	Beta	SE	P-value	FDR corrected P-value	pval_sescontrolled	pval_genomicgcontrolled	pval_iqsavagecontrolled	pval_cogdemangecontrolled	pval_noncogdemangecontrolled
Age 4 Nonverbal	ADHD_Demontis2023	-0.0283719	0.0105646	0.00724085	0.0384322	0.1864	0.0437477	0.0993502	0.0821357	0.00738996
Age 4 Nonverbal	ADHD_nonp_Keser2024	-0.0193888	0.0104851	0.0644323	0.162678	0.525869	0.140501	0.319085	0.278524	0.0665633
Age 4 Nonverbal	ASD_Grove2019	-0.00267895	0.0102704	0.794215	0.863005	0.393297	0.645924	0.382572	0.436943	0.786707
Age 4 Nonverbal	ASD_nonp_Keser2024	0.00703136	0.0102402	0.492306	0.634937	0.950419	0.81177	0.884874	0.967872	0.499167
Age 4 Nonverbal	Alcohol_Use_Problems_nonp_Keser2024	0.0203475	0.0102735	0.0476387	0.139875	0.0433168	0.0897068	0.0820457	0.086826	0.0479201
Age 4 Nonverbal	Alcohol_use_disorder_Mallard2020	0.00969014	0.0102673	0.345279	0.517918	0.230961	0.358679	0.380448	0.392655	0.344633
Age 4 Nonverbal	AnorexiaNervosa_Watson2019	0.0143998	0.0103424	0.163831	0.318432	0.316933	0.15839	0.196065	0.218119	0.168785
Age 4 Nonverbal	Anorexia_Nervosa_nonp_Keser2024	0.0180451	0.01036	0.0815417	0.187546	0.220737	0.116965	0.134802	0.159236	0.0844465
Age 4 Nonverbal	Anxiety_Purves2019	-0.0104907	0.0104549	0.315655	0.489442	0.617048	0.608081	0.43694	0.444139	0.31592
Age 4 Nonverbal	Anxiety_nonp_Keser2024	0.0106207	0.0103828	0.306346	0.485928	0.394581	0.425746	0.406238	0.413355	0.299389
Age 4 Nonverbal	BIP_nonp_Keser2024	0.00365863	0.0103505	0.723732	0.818648	0.903411	0.562378	0.820651	0.753872	0.751593
Age 4 Nonverbal	BipolarDisorder_all_Mullins2021	-0.00587349	0.0103394	0.569987	0.702306	0.446875	0.97274	0.686465	0.735845	0.549948
Age 4 Nonverbal	Depression_Howard2019_UKBonly	-0.0230811	0.0102901	0.0248935	0.094674	0.135226	0.0796179	0.0619752	0.0540557	0.0258219
Age 4 Nonverbal	MDD_nonp_Keser2024	0.0107215	0.0101826	0.292377	0.477073	0.415718	0.666265	0.615263	0.610241	0.279643
Age 4 Nonverbal	OCD_Consortia2017	-0.0135578	0.0103084	0.188433	0.361164	0.180969	0.237612	0.147356	0.158636	0.181527
Age 4 Nonverbal	OCD_nonp_Keser2024	-0.00287548	0.010304	0.780196	0.8545	0.609978	0.828685	0.667743	0.680379	0.767339
Age 4 Nonverbal	PTSD_Nievergelt2019	-0.0187074	0.0102404	0.0677259	0.163968	0.220986	0.106133	0.126857	0.10679	0.0691332
Age 4 Nonverbal	PTSD_nonp_Keser2024	-0.0128636	0.010418	0.216927	0.387692	0.439821	0.21116	0.258469	0.226437	0.222274
Age 4 Nonverbal	SCZ_nonp_Keser2024	-0.0115655	0.0102837	0.260742	0.43881	0.247627	0.611974	0.555767	0.570821	0.243055
Age 4 Nonverbal	Schizophrenia_Trubetskoy2022	-0.0191323	0.0102594	0.062201	0.162678	0.0949941	0.284725	0.238962	0.235199	0.0577724
Age 4 Nonverbal	Tourette_Syndrome_Yu2019	-0.0239399	0.0107788	0.02635	0.094674	0.0441341	0.0435691	0.0487189	0.0586618	0.0268114
Age 4 Nonverbal	Tourette_Syndrome_nonp_Keser2024	-0.0199429	0.0108267	0.0654727	0.162678	0.0929873	0.087995	0.10014	0.121933	0.0665949
Age 4 Nonverbal	p_factor_Keser2024	-0.0182421	0.0104192	0.079978	0.187067	0.327325	0.3495	0.286885	0.2562	0.0809989
Age 7 Nonverbal	ADHD_Demontis2023	-0.0420667	0.0135781	0.00194751	0.0179171	0.382242	0.0369757	0.0764631	0.0635811	0.00540748
Age 7 Nonverbal	ADHD_nonp_Keser2024	-0.0228081	0.0133238	0.0869269	0.196654	0.85995	0.268175	0.52344	0.49557	0.179929
Age 7 Nonverbal	ASD_Grove2019	0.028486	0.0134436	0.0340966	0.106939	0.0690534	0.0714712	0.157171	0.14607	0.0366703
Age 7 Nonverbal	ASD_nonp_Keser2024	0.0373919	0.0133907	0.00523212	0.0343825	0.0360917	0.0351535	0.0785181	0.0683913	0.00617788
Age 7 Nonverbal	Alcohol_Use_Problems_nonp_Keser2024	0.0295018	0.0133888	0.0275617	0.094674	0.0641033	0.0651154	0.0426136	0.0503955	0.0297384
Age 7 Nonverbal	Alcohol_use_disorder_Mallard2020	0.0253534	0.013497	0.06032	0.162678	0.105135	0.0636299	0.0607046	0.0652376	0.0624824
Age 7 Nonverbal	AnorexiaNervosa_Watson2019	0.0158026	0.0139009	0.255619	0.435499	0.296259	0.234477	0.288925	0.351315	0.320123
Age 7 Nonverbal	Anorexia_Nervosa_nonp_Keser2024	0.021055	0.0138733	0.129098	0.265904	0.216002	0.193056	0.21533	0.264087	0.175195
Age 7 Nonverbal	Anxiety_Purves2019	-0.0336761	0.0136904	0.0139003	0.0639416	0.0436414	0.0813369	0.039789	0.0398646	0.0150038
Age 7 Nonverbal	Anxiety_nonp_Keser2024	0.000688863	0.0134287	0.959088	0.965326	0.488604	0.891477	0.973392	0.920986	0.873026
Age 7 Nonverbal	BIP_nonp_Keser2024	0.0287362	0.0133296	0.0310973	0.0998005	0.255768	0.0169184	0.0582538	0.0401717	0.0641031
Age 7 Nonverbal	BipolarDisorder_all_Mullins2021	0.0119062	0.0133348	0.371928	0.543358	0.55943	0.109525	0.3075	0.239208	0.500231
Age 7 Nonverbal	Depression_Howard2019_UKBonly	-0.0198436	0.0137611	0.149301	0.294335	0.900324	0.419155	0.339019	0.295364	0.21315
Age 7 Nonverbal	MDD_nonp_Keser2024	0.0111157	0.0131662	0.398525	0.563056	0.357039	0.993934	0.882297	0.893726	0.279928
Age 7 Nonverbal	OCD_Consortia2017	0.000673414	0.0136423	0.960631	0.965326	0.892843	0.836976	0.959636	0.99795	0.907926
Age 7 Nonverbal	OCD_nonp_Keser2024	0.00218241	0.0137468	0.87386	0.920554	0.857669	0.837963	0.971967	0.959642	0.985916
Age 7 Nonverbal	PTSD_Nievergelt2019	0.00104869	0.0133566	0.937419	0.95825	0.496802	0.6703	0.64842	0.711377	0.868116
Age 7 Nonverbal	PTSD_nonp_Keser2024	0.00582127	0.0137329	0.671644	0.772391	0.287122	0.627895	0.58247	0.646112	0.576377
Age 7 Nonverbal	SCZ_nonp_Keser2024	-0.0393184	0.0134347	0.00342649	0.0236428	0.000768899	0.0359755	0.0215564	0.0239837	0.00108533
Age 7 Nonverbal	Schizophrenia_Trubetskoy2022	-0.0431827	0.0135921	0.00148788	0.0151361	0.00319411	0.0366709	0.0213443	0.020283	0.000691131
Age 7 Nonverbal	Tourette_Syndrome_Yu2019	0.00621431	0.0137957	0.652385	0.756547	0.310092	0.491597	0.510165	0.437817	0.592429
Age 7 Nonverbal	Tourette_Syndrome_nonp_Keser2024	0.0113646	0.0137153	0.407324	0.567785	0.179129	0.324288	0.32016	0.264397	0.3638
Age 7 Nonverbal	p_factor_Keser2024	-0.028163	0.0138499	0.0420079	0.128824	0.498056	0.364481	0.266045	0.22121	0.050331
Age 9 Nonverbal	ADHD_Demontis2023	-0.105819	0.0162397	7.21701e-11	9.95948e-09	4.31906e-06	7.77734e-08	1.09207e-06	5.72633e-07	1.24971e-09
Age 9 Nonverbal	ADHD_nonp_Keser2024	-0.0922063	0.0161269	1.0808e-08	3.72877e-07	6.64179e-05	4.49189e-07	9.38739e-06	7.30199e-06	1.7907e-07
Age 9 Nonverbal	ASD_Grove2019	0.026696	0.016505	0.105781	0.228091	0.18501	0.192493	0.62903	0.433644	0.123421
Age 9 Nonverbal	ASD_nonp_Keser2024	0.0442977	0.0166876	0.00794186	0.0405917	0.0633767	0.0510094	0.250826	0.134305	0.0114424
Age 9 Nonverbal	Alcohol_Use_Problems_nonp_Keser2024	0.0248047	0.0159743	0.120474	0.2519	0.0858712	0.231257	0.186373	0.180146	0.14689
Age 9 Nonverbal	Alcohol_use_disorder_Mallard2020	0.0192	0.0161392	0.234185	0.403969	0.115676	0.232141	0.264654	0.225203	0.264778
Age 9 Nonverbal	AnorexiaNervosa_Watson2019	-0.00448649	0.0157312	0.775493	0.8545	0.398868	0.989248	0.780016	0.696932	0.585354
Age 9 Nonverbal	Anorexia_Nervosa_nonp_Keser2024	-0.000685494	0.0157691	0.965326	0.965326	0.464533	0.991604	0.797255	0.696906	0.730456
Age 9 Nonverbal	Anxiety_Purves2019	-0.00722085	0.0159483	0.650716	0.756547	0.784031	0.705028	0.8148	0.998162	0.708365
Age 9 Nonverbal	Anxiety_nonp_Keser2024	0.00955798	0.0164644	0.561562	0.698158	0.329832	0.715082	0.564161	0.700915	0.444073
Age 9 Nonverbal	BIP_nonp_Keser2024	0.0398732	0.0161867	0.0137654	0.0639416	0.17955	0.0050211	0.0440561	0.0223878	0.049134
Age 9 Nonverbal	BipolarDisorder_all_Mullins2021	0.0133407	0.0164092	0.416219	0.574382	0.678513	0.102584	0.380125	0.27283	0.645496
Age 9 Nonverbal	Depression_Howard2019_UKBonly	-0.0306574	0.0159447	0.0545137	0.153528	0.468558	0.236839	0.176021	0.120065	0.112266
Age 9 Nonverbal	MDD_nonp_Keser2024	-0.00179216	0.0161568	0.911677	0.938892	0.751965	0.236644	0.262805	0.267176	0.780089
Age 9 Nonverbal	OCD_Consortia2017	-0.00658461	0.0166741	0.692916	0.790268	0.605338	0.884878	0.516934	0.633091	0.542496
Age 9 Nonverbal	OCD_nonp_Keser2024	-0.00476131	0.0165141	0.773104	0.8545	0.584215	0.88174	0.591917	0.680703	0.593395
Age 9 Nonverbal	PTSD_Nievergelt2019	-0.0240353	0.0159456	0.131726	0.267326	0.319189	0.288434	0.335508	0.248153	0.157883
Age 9 Nonverbal	PTSD_nonp_Keser2024	-0.0119601	0.0163281	0.463871	0.615521	0.905985	0.552229	0.631488	0.527753	0.570303
Age 9 Nonverbal	SCZ_nonp_Keser2024	0.0210017	0.0164759	0.202419	0.372452	0.749081	0.0229529	0.0204209	0.0232697	0.401684
Age 9 Nonverbal	Schizophrenia_Trubetskoy2022	0.012747	0.0168212	0.448575	0.606896	0.654282	0.0441555	0.0414302	0.0566162	0.658093
Age 9 Nonverbal	Tourette_Syndrome_Yu2019	0.00741376	0.0162572	0.648368	0.756547	0.225253	0.403756	0.309028	0.316638	0.545301
Age 9 Nonverbal	Tourette_Syndrome_nonp_Keser2024	0.00505913	0.0163112	0.756437	0.848685	0.286834	0.542637	0.407968	0.397467	0.653564
Age 9 Nonverbal	p_factor_Keser2024	-0.0352816	0.0160393	0.0278281	0.094674	0.33233	0.427501	0.383502	0.249373	0.0361079
Age 12 Nonverbal	ADHD_Demontis2023	-0.0571746	0.0145131	8.16468e-05	0.00112673	0.197722	0.00699134	0.0189189	0.0195118	0.000621833
Age 12 Nonverbal	ADHD_nonp_Keser2024	-0.0548268	0.0145228	0.000159872	0.00199126	0.0953586	0.00181748	0.0107823	0.0109048	0.00154329
Age 12 Nonverbal	ASD_Grove2019	0.0323721	0.0137069	0.0181893	0.0809717	0.0286767	0.051932	0.193806	0.171935	0.0233543
Age 12 Nonverbal	ASD_nonp_Keser2024	0.0438008	0.0138265	0.00153555	0.0151361	0.0150919	0.0216854	0.0964797	0.0767347	0.00236552
Age 12 Nonverbal	Alcohol_Use_Problems_nonp_Keser2024	0.0309914	0.0139447	0.0262527	0.094674	0.0176074	0.0891665	0.0705795	0.0629571	0.0334713
Age 12 Nonverbal	Alcohol_use_disorder_Mallard2020	0.0305422	0.0139113	0.0281278	0.094674	0.00813301	0.0354433	0.0389339	0.035837	0.0331753
Age 12 Nonverbal	AnorexiaNervosa_Watson2019	0.00809849	0.0136148	0.551958	0.692456	0.62997	0.540793	0.700962	0.750712	0.765708
Age 12 Nonverbal	Anorexia_Nervosa_nonp_Keser2024	0.00961237	0.0136701	0.481952	0.627447	0.754936	0.674812	0.754659	0.884522	0.715382
Age 12 Nonverbal	Anxiety_Purves2019	-0.0207628	0.0139361	0.136262	0.272524	0.523168	0.513638	0.245862	0.313108	0.157694
Age 12 Nonverbal	Anxiety_nonp_Keser2024	-0.0103754	0.0140525	0.460315	0.615521	0.870588	0.253534	0.340513	0.290953	0.610973
Age 12 Nonverbal	BIP_nonp_Keser2024	0.0314872	0.0139876	0.0243803	0.094674	0.223076	0.0101943	0.0411971	0.0305453	0.0978851
Age 12 Nonverbal	BipolarDisorder_all_Mullins2021	0.0116169	0.0137987	0.399851	0.563056	0.428386	0.0753612	0.258198	0.207512	0.674057
Age 12 Nonverbal	Depression_Howard2019_UKBonly	-0.0136399	0.0140449	0.331466	0.502663	0.466081	0.882	0.969097	0.845786	0.564261
Age 12 Nonverbal	MDD_nonp_Keser2024	0.00950571	0.0140539	0.498803	0.636711	0.638641	0.764673	0.874724	0.751173	0.250443
Age 12 Nonverbal	OCD_Consortia2017	0.00303126	0.01421	0.831079	0.894921	0.615406	0.735228	0.956393	0.955365	0.987591
Age 12 Nonverbal	OCD_nonp_Keser2024	0.00786606	0.0142503	0.580953	0.709483	0.737477	0.59409	0.707686	0.763953	0.74958
Age 12 Nonverbal	PTSD_Nievergelt2019	-0.0228005	0.0137683	0.0977189	0.214051	0.736226	0.265922	0.254378	0.255382	0.124432
Age 12 Nonverbal	PTSD_nonp_Keser2024	-0.00639345	0.0138087	0.643362	0.756547	0.677889	0.682599	0.719836	0.710701	0.771269
Age 12 Nonverbal	SCZ_nonp_Keser2024	-0.0119452	0.0140097	0.393863	0.563056	0.274049	0.820995	0.956932	0.783559	0.16488
Age 12 Nonverbal	Schizophrenia_Trubetskoy2022	-0.0258443	0.0139837	0.064578	0.162678	0.177703	0.710372	0.593647	0.667369	0.027498
Age 12 Nonverbal	Tourette_Syndrome_Yu2019	-0.0146515	0.014584	0.315074	0.489442	0.699602	0.565894	0.533404	0.647529	0.382591
Age 12 Nonverbal	Tourette_Syndrome_nonp_Keser2024	-0.0114626	0.0147172	0.436065	0.595811	0.785642	0.647407	0.653503	0.789088	0.517399
Age 12 Nonverbal	p_factor_Keser2024	-0.00930552	0.0138905	0.502909	0.636711	0.169928	0.32611	0.508542	0.522649	0.595299
Age 16 Nonverbal	ADHD_Demontis2023	-0.106523	0.018498	8.48068e-09	3.72877e-07	4.67516e-05	7.58671e-06	2.36023e-05	3.3811e-05	2.45306e-07
Age 16 Nonverbal	ADHD_nonp_Keser2024	-0.0863518	0.0186729	3.7562e-06	7.40508e-05	0.00105379	8.1392e-05	0.000507442	0.000715559	8.12673e-05
Age 16 Nonverbal	ASD_Grove2019	0.0549914	0.0181436	0.00243826	0.019793	0.00500027	0.00508891	0.0346231	0.0251028	0.00368071
Age 16 Nonverbal	ASD_nonp_Keser2024	0.0749983	0.0184209	4.67365e-05	0.000806205	0.000424044	0.000829292	0.00561557	0.00376485	0.000112059
Age 16 Nonverbal	Alcohol_Use_Problems_nonp_Keser2024	0.0241232	0.0188271	0.200088	0.372452	0.0937948	0.384686	0.269302	0.263681	0.212723
Age 16 Nonverbal	Alcohol_use_disorder_Mallard2020	0.0196049	0.0186409	0.292929	0.477073	0.0969948	0.253904	0.245118	0.211661	0.280548
Age 16 Nonverbal	AnorexiaNervosa_Watson2019	-0.0083968	0.0185797	0.651316	0.756547	0.272359	0.834161	0.729627	0.536245	0.483413
Age 16 Nonverbal	Anorexia_Nervosa_nonp_Keser2024	0.00938355	0.0188585	0.618783	0.749054	0.761076	0.675196	0.74821	0.917105	0.853535
Age 16 Nonverbal	Anxiety_Purves2019	-0.0310417	0.019797	0.116881	0.248148	0.4237	0.533807	0.329745	0.311983	0.133593
Age 16 Nonverbal	Anxiety_nonp_Keser2024	-0.00241078	0.0190383	0.899235	0.938892	0.760262	0.652424	0.766575	0.675076	0.925233
Age 16 Nonverbal	BIP_nonp_Keser2024	0.0176206	0.0191402	0.357254	0.530119	0.956351	0.298063	0.677936	0.634106	0.791168
Age 16 Nonverbal	BipolarDisorder_all_Mullins2021	-0.0206228	0.0196461	0.29385	0.477073	0.153367	0.785574	0.342426	0.383063	0.141441
Age 16 Nonverbal	Depression_Howard2019_UKBonly	-0.0445831	0.0190087	0.0190068	0.0819669	0.241786	0.178591	0.0855425	0.0659825	0.056693
Age 16 Nonverbal	MDD_nonp_Keser2024	0.017476	0.01966	0.374051	0.543358	0.343455	0.875968	0.84953	0.808287	0.146986
Age 16 Nonverbal	OCD_Consortia2017	0.0324964	0.0193263	0.0926736	0.206274	0.423917	0.0576514	0.157104	0.102151	0.163133
Age 16 Nonverbal	OCD_nonp_Keser2024	0.0389637	0.0192633	0.0431044	0.129313	0.36928	0.0333101	0.0775179	0.054548	0.0889546
Age 16 Nonverbal	PTSD_Nievergelt2019	-0.0238496	0.0184894	0.197084	0.372452	0.578788	0.4487	0.728419	0.472478	0.237674
Age 16 Nonverbal	PTSD_nonp_Keser2024	0.0179868	0.0184949	0.330788	0.502663	0.0749303	0.374724	0.207043	0.331124	0.222694
Age 16 Nonverbal	SCZ_nonp_Keser2024	-0.0192532	0.0185369	0.298972	0.479745	0.185369	0.858551	0.961756	0.79433	0.0863234
Age 16 Nonverbal	Schizophrenia_Trubetskoy2022	-0.0419192	0.0187975	0.0257447	0.094674	0.0282096	0.465359	0.331017	0.434034	0.00703366
Age 16 Nonverbal	Tourette_Syndrome_Yu2019	-0.0493432	0.0186872	0.00827877	0.0408025	0.016993	0.0204903	0.0299673	0.0480234	0.0109295
Age 16 Nonverbal	Tourette_Syndrome_nonp_Keser2024	-0.0497337	0.0185162	0.00723215	0.0384322	0.0170993	0.0148261	0.0250691	0.0445406	0.00926501
Age 16 Nonverbal	p_factor_Keser2024	-0.0590615	0.0192101	0.00210857	0.0181864	0.0484191	0.144294	0.0660383	0.0527981	0.00387199
Age 23 Nonverbal	ADHD_Demontis2023	-0.118517	0.0191063	5.53795e-10	3.82118e-08	0.000250022	3.56299e-06	1.80211e-05	5.33851e-05	6.9728e-09
Age 23 Nonverbal	ADHD_nonp_Keser2024	-0.102906	0.0190272	6.36047e-08	1.75549e-06	0.00183638	1.12135e-05	7.78666e-05	0.000261628	7.41836e-07
Age 23 Nonverbal	ASD_Grove2019	0.0721816	0.0180978	6.65183e-05	0.00101995	0.000422585	0.00090628	0.00716017	0.00497421	0.000104528
Age 23 Nonverbal	ASD_nonp_Keser2024	0.0912551	0.0182911	6.06813e-07	1.39567e-05	2.70392e-05	0.000108042	0.00115689	0.000639661	1.15559e-06
Age 23 Nonverbal	Alcohol_Use_Problems_nonp_Keser2024	0.0423601	0.0189155	0.0251277	0.094674	0.0662865	0.091339	0.0896623	0.114812	0.0285038
Age 23 Nonverbal	Alcohol_use_disorder_Mallard2020	0.0347461	0.018673	0.0627775	0.162678	0.0593507	0.0713011	0.0850148	0.116559	0.0653247
Age 23 Nonverbal	AnorexiaNervosa_Watson2019	0.0342165	0.0186128	0.0660141	0.162678	0.171803	0.0971688	0.106443	0.189056	0.108837
Age 23 Nonverbal	Anorexia_Nervosa_nonp_Keser2024	0.0507001	0.0187175	0.00675483	0.0384322	0.0547765	0.0339457	0.0347055	0.0747654	0.0145488
Age 23 Nonverbal	Anxiety_Purves2019	-0.0231056	0.0189175	0.221939	0.387692	0.49636	0.94612	0.568998	0.578292	0.242052
Age 23 Nonverbal	Anxiety_nonp_Keser2024	0.0134942	0.0187284	0.471206	0.619299	0.342419	0.698852	0.693075	0.803908	0.375856
Age 23 Nonverbal	BIP_nonp_Keser2024	0.0330727	0.0188602	0.0795053	0.187067	0.670217	0.042419	0.143286	0.124122	0.216477
Age 23 Nonverbal	BipolarDisorder_all_Mullins2021	-0.00335701	0.0196788	0.864546	0.917749	0.432734	0.448731	0.831128	0.751006	0.611476
Age 23 Nonverbal	Depression_Howard2019_UKBonly	-0.051777	0.0190201	0.00648443	0.0384322	0.168778	0.128872	0.115257	0.0982031	0.0152682
Age 23 Nonverbal	MDD_nonp_Keser2024	0.00402975	0.0195335	0.836557	0.894921	0.682999	0.472949	0.572705	0.477801	0.564717
Age 23 Nonverbal	OCD_Consortia2017	0.0250816	0.0199667	0.209054	0.379597	0.60961	0.17538	0.245561	0.250831	0.270361
Age 23 Nonverbal	OCD_nonp_Keser2024	0.0394298	0.0201733	0.0506353	0.145576	0.342135	0.0589101	0.0644146	0.0884204	0.0746635
Age 23 Nonverbal	PTSD_Nievergelt2019	-0.0724155	0.0192837	0.000173153	0.00199126	0.0154775	0.00134954	0.00183457	0.0013078	0.000313118
Age 23 Nonverbal	PTSD_nonp_Keser2024	-0.0424791	0.019445	0.02892	0.0950228	0.262405	0.0346477	0.0359041	0.0316462	0.0466639
Age 23 Nonverbal	SCZ_nonp_Keser2024	-0.00223072	0.0191028	0.907039	0.938892	0.458486	0.510254	0.520694	0.410398	0.62389
Age 23 Nonverbal	Schizophrenia_Trubetskoy2022	-0.0237656	0.019426	0.221182	0.387692	0.17758	0.99288	0.935844	0.909864	0.141301
Age 23 Nonverbal	Tourette_Syndrome_Yu2019	-0.0573564	0.0192207	0.00284422	0.021282	0.0224001	0.0152969	0.0128393	0.0237133	0.00409501
Age 23 Nonverbal	Tourette_Syndrome_nonp_Keser2024	-0.0521503	0.0193059	0.00690776	0.0384322	0.0378362	0.0195528	0.0178567	0.0332189	0.00914779
Age 23 Nonverbal	p_factor_Keser2024	-0.0584327	0.0196414	0.00293013	0.021282	0.108846	0.186615	0.169625	0.150129	0.00457084

### Sheet: sup_table_5
Supplementary Table 5: Population-Level Results for Spatial Abilities with Robustness Checks
Cognitive Outcome	Polygenic Score	Beta	SE	P-value	FDR corrected P-value	pval_sescontrolled	pval_genomicgcontrolled	pval_iqsavagecontrolled	pval_cogdemangecontrolled	pval_noncogdemangecontrolled
Kings Challenge	ADHD_Demontis2023	-0.0946337	0.0289664	0.00108686	0.0249978	0.0126024	0.0285107	0.0367214	0.0362815	0.004333
Kings Challenge	ADHD_nonp_Keser2024	-0.079821	0.0296247	0.00705131	0.05406	0.0459905	0.0424155	0.0512832	0.0655019	0.0269287
Kings Challenge	ASD_Grove2019	0.0508888	0.0268922	0.0584474	0.168036	0.0817823	0.0730464	0.127324	0.109422	0.105476
Kings Challenge	ASD_nonp_Keser2024	0.0843212	0.027315	0.00202194	0.0254718	0.00529054	0.010246	0.0213631	0.0149484	0.00510339
Kings Challenge	Alcohol_Use_Problems_nonp_Keser2024	0.0244126	0.0293108	0.404909	0.665208	0.503474	0.499183	0.447266	0.452977	0.421802
Kings Challenge	Alcohol_use_disorder_Mallard2020	0.011835	0.0286811	0.67987	0.762781	0.751272	0.499526	0.46401	0.477546	0.728379
Kings Challenge	AnorexiaNervosa_Watson2019	0.0389862	0.0294874	0.186126	0.407704	0.315988	0.140207	0.091459	0.210864	0.261151
Kings Challenge	Anorexia_Nervosa_nonp_Keser2024	0.06089	0.0302133	0.043869	0.144141	0.0754397	0.0487279	0.0259315	0.0698513	0.0720269
Kings Challenge	Anxiety_Purves2019	0.0202484	0.0295653	0.493425	0.762781	0.350283	0.195844	0.208042	0.254878	0.510451
Kings Challenge	Anxiety_nonp_Keser2024	-0.0137035	0.02979	0.645514	0.762781	0.950198	0.530092	0.549855	0.538696	0.782041
Kings Challenge	BIP_nonp_Keser2024	0.064317	0.0296792	0.0302294	0.123703	0.119014	0.0351639	0.130646	0.0912316	0.0851498
Kings Challenge	BipolarDisorder_all_Mullins2021	0.0107723	0.030113	0.720546	0.778193	0.994159	0.428294	0.615488	0.639438	0.99633
Kings Challenge	Depression_Howard2019_UKBonly	-0.0362578	0.0285921	0.204759	0.409519	0.390579	0.562872	0.783215	0.460357	0.287876
Kings Challenge	MDD_nonp_Keser2024	0.0403249	0.0293092	0.16887	0.388402	0.0845648	0.539545	0.509223	0.609492	0.0691653
Kings Challenge	OCD_Consortia2017	0.0178292	0.0302161	0.555153	0.762781	0.822811	0.438417	0.694176	0.638671	0.719851
Kings Challenge	OCD_nonp_Keser2024	0.0158308	0.0299288	0.596841	0.762781	0.894238	0.477912	0.745102	0.71852	0.790922
Kings Challenge	PTSD_Nievergelt2019	0.00541494	0.0298458	0.856029	0.856029	0.564599	0.491866	0.343586	0.449688	0.833449
Kings Challenge	PTSD_nonp_Keser2024	0.0575804	0.030377	0.0580231	0.168036	0.0349033	0.0705504	0.0637584	0.053887	0.0404176
Kings Challenge	SCZ_nonp_Keser2024	-0.0856713	0.0279991	0.00221494	0.0254718	0.00019936	0.0196447	0.0204919	0.0415857	0.000276813
Kings Challenge	Schizophrenia_Trubetskoy2022	-0.0913148	0.0276146	0.000943829	0.0249978	0.000326933	0.0248207	0.0397198	0.0410308	0.000162337
Kings Challenge	Tourette_Syndrome_Yu2019	-0.0623918	0.0292709	0.0330458	0.123703	0.129034	0.0929784	0.1237	0.195975	0.0325272
Kings Challenge	Tourette_Syndrome_nonp_Keser2024	-0.0651562	0.0294671	0.0270252	0.123703	0.127374	0.0683311	0.0881815	0.157639	0.0275258
Kings Challenge	p_factor_Keser2024	-0.0404418	0.0289008	0.161714	0.388402	0.263521	0.869794	0.927256	0.746594	0.148875
Navigation	ADHD_Demontis2023	-0.0144972	0.0258929	0.575555	0.762781	0.719834	0.718603	0.657474	0.705163	0.56449
Navigation	ADHD_nonp_Keser2024	-0.0117365	0.0255449	0.645912	0.762781	0.677011	0.836447	0.665343	0.727302	0.633866
Navigation	ASD_Grove2019	0.0430174	0.0258018	0.0954694	0.243977	0.107064	0.12457	0.266836	0.204722	0.094927
Navigation	ASD_nonp_Keser2024	0.0525678	0.0249275	0.0349595	0.123703	0.0434726	0.0833188	0.180137	0.128208	0.0346201
Navigation	Alcohol_Use_Problems_nonp_Keser2024	-0.0129389	0.0255607	0.612715	0.762781	0.373937	0.486734	0.567848	0.577483	0.613085
Navigation	Alcohol_use_disorder_Mallard2020	-0.0152845	0.0248518	0.538539	0.762781	0.381159	0.58574	0.621752	0.651121	0.539021
Navigation	AnorexiaNervosa_Watson2019	-0.0116792	0.0262827	0.656776	0.762781	0.446419	0.650395	0.563275	0.455422	0.659337
Navigation	Anorexia_Nervosa_nonp_Keser2024	0.00583727	0.0260917	0.822974	0.841263	0.921631	0.939335	0.921281	0.840416	0.819967
Navigation	Anxiety_Purves2019	-0.0140585	0.0243326	0.563424	0.762781	0.748064	0.910718	0.89302	0.797521	0.563755
Navigation	Anxiety_nonp_Keser2024	-0.0315649	0.0271721	0.245371	0.470294	0.349393	0.251524	0.278212	0.278267	0.244188
Navigation	BIP_nonp_Keser2024	-0.0085225	0.0276227	0.757677	0.792117	0.373678	0.671636	0.484326	0.472083	0.75863
Navigation	BipolarDisorder_all_Mullins2021	-0.0257543	0.0266101	0.333125	0.589374	0.217985	0.484544	0.345405	0.302374	0.333961
Navigation	Depression_Howard2019_UKBonly	-0.0115284	0.0268275	0.667395	0.762781	0.955682	0.932284	0.967677	0.879563	0.663245
Navigation	MDD_nonp_Keser2024	0.045766	0.025649	0.0743716	0.201241	0.0285418	0.190446	0.170597	0.161307	0.0732796
Navigation	OCD_Consortia2017	-0.0130984	0.0259237	0.613371	0.762781	0.40725	0.797152	0.509332	0.554912	0.614106
Navigation	OCD_nonp_Keser2024	-0.00893423	0.0256339	0.727441	0.778193	0.451879	0.885667	0.626742	0.640155	0.728323
Navigation	PTSD_Nievergelt2019	0.0620449	0.0252552	0.0140212	0.0806221	0.0131236	0.00709951	0.00517077	0.0081377	0.0144904
Navigation	PTSD_nonp_Keser2024	0.066765	0.0256421	0.00922175	0.0606	0.0110805	0.0114858	0.00996758	0.0129109	0.009458
Navigation	SCZ_nonp_Keser2024	-0.0707681	0.0251727	0.0049341	0.0453937	0.000284389	0.0147588	0.00704265	0.0115576	0.00479479
Navigation	Schizophrenia_Trubetskoy2022	-0.0599422	0.0255173	0.0188197	0.0961894	0.00482907	0.0699869	0.0496678	0.0550838	0.0189085
Navigation	Tourette_Syndrome_Yu2019	-0.0343848	0.0268251	0.199908	0.409519	0.313299	0.378941	0.290388	0.400625	0.199654
Navigation	Tourette_Syndrome_nonp_Keser2024	-0.0259279	0.0265597	0.32896	0.589374	0.49576	0.530767	0.436183	0.579927	0.328404
Navigation	p_factor_Keser2024	-0.0247489	0.0267285	0.354479	0.603926	0.414774	0.829186	0.808283	0.701378	0.352954

### Sheet: sup_table_6
Supplementary Table 6: Cognitive Change Results between age 7 and 23
Cognitive Outcome	Group	Beta	SE	P-value	FDR corrected P-value
g_change	slower cognitive development group	-0.0830306	0.0520777	0.110856	0.81498
g_change	slower cognitive development group	-0.011038	0.0605465	0.855342	0.912151
g_change	slower cognitive development group	-0.0209595	0.0591382	0.723028	0.912151
g_change	slower cognitive development group	0.0212503	0.0698767	0.761043	0.912151
g_change	slower cognitive development group	0.0339434	0.0676565	0.615877	0.885323
g_change	slower cognitive development group	-0.0423933	0.0543963	0.435779	0.885323
g_change	slower cognitive development group	-0.0922388	0.0589258	0.117504	0.81498
g_change	slower cognitive development group	-0.0127945	0.0617924	0.835966	0.912151
g_change	slower cognitive development group	-0.0282332	0.0597191	0.63638	0.887075
g_change	slower cognitive development group	-0.0409628	0.0584446	0.483376	0.885323
g_change	slower cognitive development group	-0.0561892	0.0577415	0.330496	0.885323
g_change	slower cognitive development group	-0.0271092	0.0510751	0.595578	0.885323
g_change	slower cognitive development group	-0.0517619	0.0508437	0.30865	0.885323
g_change	slower cognitive development group	0.0581372	0.0570069	0.307811	0.885323
g_change	slower cognitive development group	-0.0834587	0.0614422	0.17436	0.885323
g_change	slower cognitive development group	0.0196291	0.0544736	0.718592	0.912151
g_change	slower cognitive development group	0.0138093	0.0532343	0.795322	0.912151
g_change	slower cognitive development group	0.0453361	0.0589853	0.442131	0.885323
g_change	slower cognitive development group	0.00904971	0.0522034	0.862373	0.912151
g_change	slower cognitive development group	-0.0326623	0.0534326	0.541015	0.885323
g_change	slower cognitive development group	-0.0135596	0.0502919	0.787454	0.912151
g_change	slower cognitive development group	0.0310156	0.0599283	0.604776	0.885323
g_change	slower cognitive development group	0.00605285	0.059497	0.918968	0.918968
g_change	faster cognitive development group	0.0695901	0.0534754	0.19314	0.885323
g_change	faster cognitive development group	-0.0338299	0.0507166	0.504748	0.885323
g_change	faster cognitive development group	-0.00685654	0.0519263	0.89495	0.914837
g_change	faster cognitive development group	-0.0278043	0.0508735	0.584696	0.885323
g_change	faster cognitive development group	-0.0172247	0.051404	0.737562	0.912151
g_change	faster cognitive development group	0.0561019	0.0492453	0.254606	0.885323
g_change	faster cognitive development group	0.0616663	0.0530055	0.24467	0.885323
g_change	faster cognitive development group	-0.0410019	0.0528023	0.437444	0.885323
g_change	faster cognitive development group	-0.0310029	0.0553715	0.575543	0.885323
g_change	faster cognitive development group	0.030901	0.0438414	0.480912	0.885323
g_change	faster cognitive development group	0.0491288	0.0453636	0.278808	0.885323
g_change	faster cognitive development group	-0.00916101	0.05708	0.872492	0.912151
g_change	faster cognitive development group	0.0104954	0.0504981	0.835356	0.912151
g_change	faster cognitive development group	-0.0851886	0.0579767	0.141736	0.81498
g_change	faster cognitive development group	0.0380629	0.0532168	0.474459	0.885323
g_change	faster cognitive development group	0.104485	0.0505177	0.0386132	0.49407
g_change	faster cognitive development group	0.135654	0.0536406	0.0114409	0.49407
g_change	faster cognitive development group	0.0321598	0.0518769	0.535307	0.885323
g_change	faster cognitive development group	0.0354271	0.0517814	0.493871	0.885323
g_change	faster cognitive development group	0.0783665	0.051714	0.129675	0.81498
g_change	faster cognitive development group	0.0601271	0.0560241	0.283165	0.885323
g_change	faster cognitive development group	-0.10244	0.0500917	0.0408503	0.49407
g_change	faster cognitive development group	-0.100977	0.0498878	0.0429626	0.49407
nonverbal_change	slower cognitive development group	-0.101356	0.063732	0.111758	0.686187
nonverbal_change	slower cognitive development group	-0.0731468	0.0649034	0.259738	0.945662
nonverbal_change	slower cognitive development group	-0.100651	0.0643741	0.117927	0.686187
nonverbal_change	slower cognitive development group	-0.0924413	0.0593499	0.119337	0.686187
nonverbal_change	slower cognitive development group	-0.0986831	0.0594738	0.0970616	0.686187
nonverbal_change	slower cognitive development group	0.0621919	0.0550061	0.258209	0.945662
nonverbal_change	slower cognitive development group	-0.0532639	0.0602033	0.3763	0.945662
nonverbal_change	slower cognitive development group	-0.00854166	0.0636719	0.893283	0.955605
nonverbal_change	slower cognitive development group	-0.0694127	0.0613995	0.258262	0.945662
nonverbal_change	slower cognitive development group	0.0287061	0.0692324	0.67841	0.945662
nonverbal_change	slower cognitive development group	0.0348893	0.0695614	0.615976	0.945662
nonverbal_change	slower cognitive development group	-0.00193089	0.0602526	0.974435	0.974435
nonverbal_change	slower cognitive development group	-0.0410717	0.0661639	0.534759	0.945662
nonverbal_change	slower cognitive development group	0.0121231	0.0646034	0.851147	0.955605
nonverbal_change	slower cognitive development group	-0.0718092	0.0696375	0.302454	0.945662
nonverbal_change	slower cognitive development group	0.0100095	0.0685427	0.883896	0.955605
nonverbal_change	slower cognitive development group	-0.0290596	0.0700177	0.678118	0.945662
nonverbal_change	slower cognitive development group	0.0453438	0.0672583	0.500201	0.945662
nonverbal_change	slower cognitive development group	-0.0106788	0.0690513	0.877098	0.955605
nonverbal_change	slower cognitive development group	-0.128043	0.0719315	0.0750653	0.686187
nonverbal_change	slower cognitive development group	-0.110747	0.0678792	0.102778	0.686187
nonverbal_change	slower cognitive development group	-0.0874808	0.0605761	0.148698	0.760011
nonverbal_change	slower cognitive development group	-0.101364	0.0558128	0.0693477	0.686187
nonverbal_change	faster cognitive development group	-0.0685454	0.110699	0.535782	0.945662
nonverbal_change	faster cognitive development group	-0.0182334	0.112141	0.870839	0.955605
nonverbal_change	faster cognitive development group	-0.0217674	0.093927	0.816734	0.955605
nonverbal_change	faster cognitive development group	-0.0724655	0.0791169	0.359703	0.945662
nonverbal_change	faster cognitive development group	-0.0834601	0.100275	0.405231	0.945662
nonverbal_change	faster cognitive development group	-0.0106425	0.0635901	0.867086	0.955605
nonverbal_change	faster cognitive development group	-1.86448	5.31831	0.725905	0.955605
nonverbal_change	faster cognitive development group	-0.0882649	0.0958341	0.357041	0.945662
nonverbal_change	faster cognitive development group	-0.0793841	0.102836	0.440143	0.945662
nonverbal_change	faster cognitive development group	-0.04901	0.0960596	0.609909	0.945662
nonverbal_change	faster cognitive development group	-0.0610414	0.118786	0.607339	0.945662
nonverbal_change	faster cognitive development group	-0.0517155	0.107508	0.63049	0.945662
nonverbal_change	faster cognitive development group	-0.0416675	0.0956264	0.663031	0.945662
nonverbal_change	faster cognitive development group	0.00717507	0.117188	0.951178	0.972316
nonverbal_change	faster cognitive development group	0.00966444	0.0988341	0.922103	0.964017
nonverbal_change	faster cognitive development group	-0.0854332	0.0780876	0.273925	0.945662
nonverbal_change	faster cognitive development group	-0.0632645	0.0795484	0.426442	0.945662
nonverbal_change	faster cognitive development group	0.0283448	0.105237	0.787666	0.955605
nonverbal_change	faster cognitive development group	-0.0385899	0.112564	0.731729	0.955605
nonverbal_change	faster cognitive development group	0.199099	0.114506	0.0820762	0.686187
nonverbal_change	faster cognitive development group	0.0889106	0.0925668	0.336803	0.945662
nonverbal_change	faster cognitive development group	0.102113	0.144209	0.478892	0.945662
nonverbal_change	faster cognitive development group	-0.0933283	0.185048	0.614018	0.945662
verbal_change	slower cognitive development group	-0.110236	0.08233	0.180584	0.447922
verbal_change	slower cognitive development group	0.217803	0.0998261	0.0291227	0.299147
verbal_change	slower cognitive development group	0.107812	0.0997494	0.279774	0.559548
verbal_change	slower cognitive development group	0.0165928	0.11398	0.884256	0.944595
verbal_change	slower cognitive development group	-0.0246271	0.113331	0.827972	0.944595
verbal_change	slower cognitive development group	0.0240438	0.198367	0.903526	0.944595
verbal_change	slower cognitive development group	0.0723082	0.136912	0.597404	0.832745
verbal_change	slower cognitive development group	-0.141752	0.0957454	0.138738	0.447922
verbal_change	slower cognitive development group	-0.111163	0.0839557	0.185483	0.447922
verbal_change	slower cognitive development group	-0.0782207	0.0842389	0.353118	0.580122
verbal_change	slower cognitive development group	-0.0340956	0.0753856	0.651065	0.855686
verbal_change	slower cognitive development group	0.199644	0.0860797	0.0203793	0.299147
verbal_change	slower cognitive development group	0.150822	0.10951	0.168434	0.447922
verbal_change	slower cognitive development group	-0.162539	0.136805	0.23479	0.514302
verbal_change	slower cognitive development group	-0.482118	0.209009	0.0210722	0.299147
verbal_change	slower cognitive development group	-8.91228	113.211	0.937253	0.958081
verbal_change	slower cognitive development group	-0.415213	0.27463	0.13056	0.447922
verbal_change	slower cognitive development group	-0.0256859	0.10136	0.799949	0.94353
verbal_change	slower cognitive development group	0.046554	0.120413	0.699038	0.869074
verbal_change	slower cognitive development group	-0.00272522	0.137843	0.984227	0.984227
verbal_change	slower cognitive development group	0.0630416	0.129285	0.625822	0.8467
verbal_change	slower cognitive development group	-0.0782839	0.0823796	0.341969	0.580122
verbal_change	slower cognitive development group	0.277582	0.1297	0.0323397	0.299147
verbal_change	faster cognitive development group	-0.116138	0.0657324	0.077256	0.444222
verbal_change	faster cognitive development group	-0.0902394	0.0662577	0.173215	0.447922
verbal_change	faster cognitive development group	-0.0877493	0.0676735	0.194749	0.447922
verbal_change	faster cognitive development group	-0.0111707	0.0659113	0.865418	0.944595
verbal_change	faster cognitive development group	-0.00826238	0.0672884	0.902273	0.944595
verbal_change	faster cognitive development group	0.039018	0.0638438	0.541102	0.777834
verbal_change	faster cognitive development group	-0.0606033	0.063602	0.340665	0.580122
verbal_change	faster cognitive development group	0.0706364	0.0687273	0.304054	0.580122
verbal_change	faster cognitive development group	0.0394258	0.0630031	0.531462	0.777834
verbal_change	faster cognitive development group	-0.0668638	0.0686307	0.329929	0.580122
verbal_change	faster cognitive development group	-0.0778431	0.0684375	0.255357	0.533928
verbal_change	faster cognitive development group	-0.0200634	0.0619136	0.745897	0.902927
verbal_change	faster cognitive development group	-0.102112	0.0671128	0.128136	0.447922
verbal_change	faster cognitive development group	0.101595	0.0751132	0.176198	0.447922
verbal_change	faster cognitive development group	-0.0411211	0.0615135	0.503822	0.772527
verbal_change	faster cognitive development group	-0.0415564	0.0551419	0.451074	0.715496
verbal_change	faster cognitive development group	-0.0752801	0.0539697	0.163059	0.447922
verbal_change	faster cognitive development group	-0.0271164	0.0653737	0.678294	0.86671
verbal_change	faster cognitive development group	-0.0984164	0.0695092	0.156812	0.447922
verbal_change	faster cognitive development group	-0.134364	0.0628455	0.0325159	0.299147
verbal_change	faster cognitive development group	-0.1102	0.0668009	0.09901	0.447922
verbal_change	faster cognitive development group	0.129086	0.0695033	0.0632727	0.444222
verbal_change	faster cognitive development group	0.122808	0.0686048	0.0734407	0.444222

### Sheet: sup_table_7
Supplementary Table 7: Comparison Between P and Non-P Results
Psychiatric Disorder	Cognitive Outcome	Beta (corrected for p)	Beta (uncorrected for p)	Z-score	P-value	FDR corrected P-value
ADHD	age4_g	-0.0213393	-0.0259858	0.322361	0.74718	0.984193
ADHD	age7_g	-0.042886	-0.060009	0.912415	0.361551	0.984193
ADHD	age9_g	-0.0777152	-0.0890541	0.49811	0.618406	0.984193
ADHD	age12_g	-0.0841994	-0.083805	-0.019813	0.984193	0.984193
ADHD	age16_g	-0.0742533	-0.0885934	0.549381	0.582744	0.984193
ADHD	age23_g	-0.115264	-0.1288	0.498251	0.618307	0.984193
ADHD	age4_verbal	-0.018031	-0.0165928	-0.0997262	0.920562	0.984193
ADHD	age7_verbal	-0.0452741	-0.0552019	0.528337	0.597265	0.984193
ADHD	age9_verbal	-0.040385	-0.0437476	0.149904	0.88084	0.984193
ADHD	age12_verbal	-0.0940923	-0.089769	-0.226241	0.821014	0.984193
ADHD	age16_verbal	-0.0282527	-0.0390503	0.433502	0.66465	0.984193
ADHD	age23_verbal	-0.107255	-0.114837	0.278131	0.780912	0.984193
ADHD	age4_nonverbal	-0.0193888	-0.0283719	0.603518	0.546164	0.984193
ADHD	age7_nonverbal	-0.0228081	-0.0420667	1.01237	0.311362	0.984193
ADHD	age9_nonverbal	-0.0922063	-0.105819	0.594792	0.551983	0.984193
ADHD	age12_nonverbal	-0.0548268	-0.0571746	0.114348	0.908962	0.984193
ADHD	age16_nonverbal	-0.0863518	-0.106523	0.767427	0.442827	0.984193
ADHD	age23_nonverbal	-0.102906	-0.118517	0.578951	0.562622	0.984193
ADHD	kingschallenge	-0.079821	-0.0946337	0.357511	0.720709	0.984193
ADHD	navigation	-0.0117365	-0.0144972	0.0758983	0.9395	0.984193
ADHD	g_change_in_below_mean	-0.011038	-0.0209595	0.117226	0.906681	0.984193
ADHD	g_change_in_above_mean	-0.0338299	-0.00685654	-0.371613	0.710181	0.984193
ADHD	nonverbal_change_in_below_mean	-0.0731468	-0.100651	0.300879	0.763507	0.984193
ADHD	nonverbal_change_in_above_mean	-0.0182334	-0.0217674	0.0241592	0.980726	0.984193
ADHD	verbal_change_in_below_mean	0.217803	0.107812	0.779408	0.435739	0.984193
ADHD	verbal_change_in_above_mean	-0.0902394	-0.0877493	-0.0262913	0.979025	0.984193
ANX	age4_g	0.00203255	-0.0125701	0.993828	0.320306	0.693997
ANX	age7_g	-0.0181048	-0.0391969	1.134	0.256795	0.693997
ANX	age9_g	0.0159391	-0.0077985	1.09307	0.274362	0.693997
ANX	age12_g	-0.0135979	-0.00987082	-0.187988	0.850886	0.933249
ANX	age16_g	-0.00615758	-0.0109591	0.174515	0.86146	0.933249
ANX	age23_g	0.0278766	-0.0280853	2.09842	0.0358677	0.46628
ANX	age4_verbal	-0.00910664	-0.0123151	0.215971	0.82901	0.933249
ANX	age7_verbal	-0.0273773	-0.0312684	0.214033	0.830521	0.933249
ANX	age9_verbal	0.0156841	-0.00442043	0.926112	0.354388	0.708776
ANX	age12_verbal	-0.0141212	0.00751718	-1.11961	0.262878	0.693997
ANX	age16_verbal	0.000202434	0.0015686	-0.0514972	0.958929	0.958929
ANX	age23_verbal	0.0344937	-0.0312863	2.42098	0.0154785	0.402442
ANX	age4_nonverbal	0.0106207	-0.0104907	1.43279	0.151918	0.693997
ANX	age7_nonverbal	0.000688863	-0.0336761	1.79199	0.0731348	0.633835
ANX	age9_nonverbal	0.00955798	-0.00722085	0.731993	0.464173	0.804566
ANX	age12_nonverbal	-0.0103754	-0.0207628	0.524853	0.599686	0.911811
ANX	age16_nonverbal	-0.00241078	-0.0310417	1.04242	0.297219	0.693997
ANX	age23_nonverbal	0.0134942	-0.0231056	1.3749	0.169163	0.693997
ANX	kingschallenge	-0.0137035	0.0202484	-0.808941	0.418549	0.777305
ANX	navigation	-0.0315649	-0.0140585	-0.479963	0.631254	0.911811
ANX	g_change_in_below_mean	-0.0423933	-0.0922388	0.621556	0.534234	0.86813
ANX	g_change_in_above_mean	0.0561019	0.0616663	-0.076909	0.938696	0.958929
ANX	nonverbal_change_in_below_mean	0.0621919	-0.0532639	1.4158	0.156835	0.693997
ANX	nonverbal_change_in_above_mean	-0.0106425	-1.86448	0.348551	0.727426	0.933249
ANX	verbal_change_in_below_mean	0.0240438	0.0723082	-0.200244	0.84129	0.933249
ANX	verbal_change_in_above_mean	0.039018	-0.0606033	1.10545	0.268963	0.693997
ALCH	age4_g	0.0126834	0.00557395	0.490549	0.623746	0.981808
ALCH	age7_g	0.0206423	0.0178684	0.148763	0.881741	0.981808
ALCH	age9_g	0.0271788	0.0193832	0.353833	0.723464	0.981808
ALCH	age12_g	0.0278072	0.0350257	-0.371278	0.710431	0.981808
ALCH	age16_g	0.0206294	0.0234876	-0.107859	0.914108	0.981808
ALCH	age23_g	0.0493065	0.0433416	0.225873	0.8213	0.981808
ALCH	age4_verbal	0.00106556	0.00064816	0.0284201	0.977327	0.981808
ALCH	age7_verbal	0.00555321	0.00463875	0.0501878	0.959973	0.981808
ALCH	age9_verbal	0.0223685	0.0154393	0.315348	0.752498	0.981808
ALCH	age12_verbal	0.0141089	0.0268213	-0.658675	0.510105	0.981808
ALCH	age16_verbal	0.013381	0.0213739	-0.322153	0.747337	0.981808
ALCH	age23_verbal	0.047467	0.0435765	0.145849	0.884041	0.981808
ALCH	age4_nonverbal	0.0203475	0.00969014	0.733746	0.463103	0.981808
ALCH	age7_nonverbal	0.0295018	0.0253534	0.218203	0.827271	0.981808
ALCH	age9_nonverbal	0.0248047	0.0192	0.246819	0.805048	0.981808
ALCH	age12_nonverbal	0.0309914	0.0305422	0.0228019	0.981808	0.981808
ALCH	age16_nonverbal	0.0241232	0.0196049	0.170539	0.864587	0.981808
ALCH	age23_nonverbal	0.0423601	0.0347461	0.28646	0.774526	0.981808
ALCH	kingschallenge	0.0244126	0.011835	0.306704	0.759069	0.981808
ALCH	navigation	-0.0129389	-0.0152845	0.0657937	0.947542	0.981808
ALCH	g_change_in_below_mean	-0.0127945	-0.0282332	0.179657	0.857422	0.981808
ALCH	g_change_in_above_mean	-0.0410019	-0.0310029	-0.130686	0.896024	0.981808
ALCH	nonverbal_change_in_below_mean	-0.00854166	-0.0694127	0.688171	0.491345	0.981808
ALCH	nonverbal_change_in_above_mean	-0.0882649	-0.0793841	-0.0631783	0.949625	0.981808
ALCH	verbal_change_in_below_mean	-0.141752	-0.111163	-0.240215	0.810164	0.981808
ALCH	verbal_change_in_above_mean	0.0706364	0.0394258	0.334751	0.737813	0.981808
AN	age4_g	0.0164696	0.0152208	0.0851073	0.932176	0.963893
AN	age7_g	0.0406762	0.0324256	0.422365	0.672758	0.963893
AN	age9_g	0.00423014	0.00590566	-0.0753459	0.939939	0.963893
AN	age12_g	0.0205201	0.0196386	0.045269	0.963893	0.963893
AN	age16_g	0.0371994	0.026894	0.39337	0.694046	0.963893
AN	age23_g	0.0555996	0.0410443	0.544178	0.586319	0.963893
AN	age4_verbal	0.0122945	0.0134826	-0.0797471	0.936438	0.963893
AN	age7_verbal	0.0471353	0.0380334	0.477009	0.633356	0.963893
AN	age9_verbal	0.0089664	0.0132301	-0.193117	0.846867	0.963893
AN	age12_verbal	0.0273258	0.025777	0.0797187	0.936461	0.963893
AN	age16_verbal	0.0473836	0.0435455	0.156966	0.875272	0.963893
AN	age23_verbal	0.0452638	0.0359002	0.346456	0.729	0.963893
AN	age4_nonverbal	0.0180451	0.0143998	0.249019	0.803346	0.963893
AN	age7_nonverbal	0.021055	0.0158026	0.267445	0.789127	0.963893
AN	age9_nonverbal	-0.000685494	-0.00448649	0.170646	0.864502	0.963893
AN	age12_nonverbal	0.00961237	0.00809849	0.0784665	0.937457	0.963893
AN	age16_nonverbal	0.00938355	-0.0083968	0.671627	0.501821	0.963893
AN	age23_nonverbal	0.0507001	0.0342165	0.624458	0.532327	0.963893
AN	kingschallenge	0.06089	0.0389862	0.518828	0.60388	0.963893
AN	navigation	0.00583727	-0.0116792	0.472976	0.63623	0.963893
AN	g_change_in_below_mean	-0.0409628	-0.0561892	0.185331	0.852969	0.963893
AN	g_change_in_above_mean	0.030901	0.0491288	-0.288932	0.772633	0.963893
AN	nonverbal_change_in_below_mean	0.0287061	0.0348893	-0.0630026	0.949764	0.963893
AN	nonverbal_change_in_above_mean	-0.04901	-0.0610414	0.0787567	0.937226	0.963893
AN	verbal_change_in_below_mean	-0.0782207	-0.0340956	-0.390333	0.696291	0.963893
AN	verbal_change_in_above_mean	-0.0668638	-0.0778431	0.113279	0.909809	0.963893
BIP	age4_g	0.0141969	0.00855567	0.382794	0.701873	0.827808
BIP	age7_g	0.0605451	0.0392747	1.13449	0.256589	0.617899
BIP	age9_g	0.0432829	0.0155537	1.22319	0.221258	0.617899
BIP	age12_g	0.0492514	0.0240198	1.26503	0.205862	0.617899
BIP	age16_g	0.038066	0.00666072	1.15509	0.248055	0.617899
BIP	age23_g	0.0527758	0.0121569	1.49977	0.133675	0.617899
BIP	age4_verbal	0.0253392	0.0244268	0.0612075	0.951194	0.951194
BIP	age7_verbal	0.0686948	0.0521044	0.877444	0.380246	0.617899
BIP	age9_verbal	0.038637	0.0183226	0.904753	0.365596	0.617899
BIP	age12_verbal	0.0627978	0.0412154	1.08846	0.276394	0.617899
BIP	age16_verbal	0.0418262	0.0221711	0.760867	0.446736	0.683244
BIP	age23_verbal	0.0618972	0.0259465	1.33386	0.182251	0.617899
BIP	age4_nonverbal	0.00365863	-0.00587349	0.651549	0.514692	0.743444
BIP	age7_nonverbal	0.0287362	0.0119062	0.892625	0.372058	0.617899
BIP	age9_nonverbal	0.0398732	0.0133407	1.15112	0.249684	0.617899
BIP	age12_nonverbal	0.0314872	0.0116169	1.0113	0.311874	0.617899
BIP	age16_nonverbal	0.0176206	-0.0206228	1.3943	0.163227	0.617899
BIP	age23_nonverbal	0.0330727	-0.00335701	1.33651	0.181384	0.617899
BIP	kingschallenge	0.064317	0.0107723	1.26641	0.205365	0.617899
BIP	navigation	-0.0085225	-0.0257543	0.449271	0.653236	0.827808
BIP	g_change_in_below_mean	-0.0271092	-0.0517619	0.342078	0.732292	0.827808
BIP	g_change_in_above_mean	-0.00916101	0.0104954	-0.257919	0.796469	0.862842
BIP	nonverbal_change_in_below_mean	-0.00193089	-0.0410717	0.437388	0.66183	0.827808
BIP	nonverbal_change_in_above_mean	-0.0517155	-0.0416675	-0.069834	0.944326	0.951194
BIP	verbal_change_in_below_mean	0.199644	0.150822	0.3505	0.725964	0.827808
BIP	verbal_change_in_above_mean	-0.0200634	-0.102112	0.898575	0.368879	0.617899
MDD	age4_g	0.00572922	-0.0138355	1.37632	0.168722	0.365565
MDD	age7_g	-0.000147457	-0.021465	1.12014	0.262655	0.401708
MDD	age9_g	-0.00620773	-0.0205389	0.637475	0.523815	0.68096
MDD	age12_g	0.00274777	-0.0145911	0.864744	0.387179	0.529824
MDD	age16_g	0.0105919	-0.0212007	1.15034	0.250006	0.401708
MDD	age23_g	-0.00323938	-0.0548877	1.88176	0.0598682	0.319459
MDD	age4_verbal	-0.00337169	-0.00165891	-0.119147	0.905159	0.941366
MDD	age7_verbal	-0.0105102	-0.0166564	0.323723	0.746148	0.881811
MDD	age9_verbal	-0.0155774	-0.00652491	-0.402335	0.687438	0.851113
MDD	age12_verbal	-0.00999559	-0.012634	0.133419	0.893862	0.941366
MDD	age16_verbal	-0.00345114	-0.00664703	0.121796	0.90306	0.941366
MDD	age23_verbal	-0.00811955	-0.0483389	1.44594	0.148193	0.350274
MDD	age4_nonverbal	0.0107215	-0.0230811	2.33499	0.019544	0.302225
MDD	age7_nonverbal	0.0111157	-0.0198436	1.62557	0.10404	0.350274
MDD	age9_nonverbal	-0.00179216	-0.0306574	1.27161	0.20351	0.377947
MDD	age12_nonverbal	0.00950571	-0.0136399	1.16492	0.244052	0.401708
MDD	age16_nonverbal	0.017476	-0.0445831	2.26933	0.0232481	0.302225
MDD	age23_nonverbal	0.00402975	-0.051777	2.04691	0.0406672	0.319459
MDD	kingschallenge	0.0403249	-0.0362578	1.87036	0.0614345	0.319459
MDD	navigation	0.045766	-0.0115284	1.54367	0.122669	0.350274
MDD	g_change_in_below_mean	0.0581372	-0.0834587	1.68939	0.0911452	0.350274
MDD	g_change_in_above_mean	-0.0851886	0.0380629	-1.56614	0.117316	0.350274
MDD	nonverbal_change_in_below_mean	0.0121231	-0.0718092	0.883597	0.376914	0.529824
MDD	nonverbal_change_in_above_mean	0.00717507	0.00966444	-0.0162384	0.987044	0.987044
MDD	verbal_change_in_below_mean	-0.162539	-0.482118	1.27934	0.200779	0.377947
MDD	verbal_change_in_above_mean	0.101595	-0.0411211	1.46998	0.141568	0.350274
OCD	age4_g	0.00630577	-0.00518883	0.798885	0.424357	0.998505
OCD	age7_g	0.0154192	0.01406	0.0719237	0.942663	0.998505
OCD	age9_g	-0.0107261	-0.0088723	-0.0801036	0.936155	0.998505
OCD	age12_g	0.0176401	0.0135535	0.205953	0.836828	0.998505
OCD	age16_g	0.0467034	0.0485253	-0.0670163	0.946569	0.998505
OCD	age23_g	0.0361499	0.0233713	0.450915	0.652051	0.998505
OCD	age4_verbal	0.0104629	0.00271747	0.528103	0.597428	0.998505
OCD	age7_verbal	0.0245766	0.0246115	-0.0018737	0.998505	0.998505
OCD	age9_verbal	-0.0153338	-0.0105807	-0.210976	0.832906	0.998505
OCD	age12_verbal	0.0252067	0.0247725	0.0226168	0.981956	0.998505
OCD	age16_verbal	0.0167865	0.0246753	-0.299728	0.764384	0.998505
OCD	age23_verbal	0.0249277	0.0163461	0.307258	0.758647	0.998505
OCD	age4_nonverbal	-0.00287548	-0.0135578	0.732915	0.46361	0.998505
OCD	age7_nonverbal	0.00218241	0.000673414	0.0779155	0.937895	0.998505
OCD	age9_nonverbal	-0.00476131	-0.00658461	0.0776935	0.938072	0.998505
OCD	age12_nonverbal	0.00786606	0.00303126	0.240244	0.810141	0.998505
OCD	age16_nonverbal	0.0389637	0.0324964	0.237012	0.812647	0.998505
OCD	age23_nonverbal	0.0394298	0.0250816	0.505511	0.6132	0.998505
OCD	kingschallenge	0.0158308	0.0178292	-0.0469887	0.962522	0.998505
OCD	navigation	-0.00893423	-0.0130984	0.114221	0.909062	0.998505
OCD	g_change_in_below_mean	0.0196291	0.0138093	0.0764084	0.939094	0.998505
OCD	g_change_in_above_mean	0.104485	0.135654	-0.423004	0.672292	0.998505
OCD	nonverbal_change_in_below_mean	0.0100095	-0.0290596	0.398736	0.690088	0.998505
OCD	nonverbal_change_in_above_mean	-0.0854332	-0.0632645	-0.198875	0.84236	0.998505
OCD	verbal_change_in_below_mean	-8.91228	-0.415213	-0.0750551	0.940171	0.998505
OCD	verbal_change_in_above_mean	-0.0415564	-0.0752801	0.437073	0.662058	0.998505
SCZ	age4_g	-0.00776427	-0.0114716	0.25842	0.796083	0.994928
SCZ	age7_g	-0.0362989	-0.0356026	-0.0373644	0.970194	0.994928
SCZ	age9_g	0.00865737	0.0085137	0.00635668	0.994928	0.994928
SCZ	age12_g	-0.00965039	-0.0217373	0.603654	0.546074	0.994928
SCZ	age16_g	-0.0256841	-0.0306605	0.188413	0.850553	0.994928
SCZ	age23_g	-0.00793704	-0.0264941	0.679393	0.496889	0.994928
SCZ	age4_verbal	-0.00180117	6.46867e-05	-0.127412	0.898614	0.994928
SCZ	age7_verbal	-0.0240475	-0.0192929	-0.258636	0.795916	0.994928
SCZ	age9_verbal	-0.0055023	0.00130509	-0.31241	0.754729	0.994928
SCZ	age12_verbal	-0.0014818	-0.00507873	0.184114	0.853924	0.994928
SCZ	age16_verbal	-0.0304342	-0.0220527	-0.327843	0.743031	0.994928
SCZ	age23_verbal	-0.0119104	-0.023083	0.408287	0.683063	0.994928
SCZ	age4_nonverbal	-0.0115655	-0.0191323	0.520906	0.602432	0.994928
SCZ	age7_nonverbal	-0.0393184	-0.0431827	0.202201	0.839759	0.994928
SCZ	age9_nonverbal	0.0210017	0.012747	0.35058	0.725903	0.994928
SCZ	age12_nonverbal	-0.0119452	-0.0258443	0.702177	0.482569	0.994928
SCZ	age16_nonverbal	-0.0192532	-0.0419192	0.85856	0.390583	0.994928
SCZ	age23_nonverbal	-0.00223072	-0.0237656	0.790418	0.429284	0.994928
SCZ	kingschallenge	-0.0856713	-0.0913148	0.143506	0.88589	0.994928
SCZ	navigation	-0.0707681	-0.0599422	-0.302028	0.762631	0.994928
SCZ	g_change_in_below_mean	0.0453361	0.00904971	0.460671	0.645034	0.994928
SCZ	g_change_in_above_mean	0.0321598	0.0354271	-0.0445754	0.964446	0.994928
SCZ	nonverbal_change_in_below_mean	0.0453438	-0.0106788	0.581184	0.561116	0.994928
SCZ	nonverbal_change_in_above_mean	0.0283448	-0.0385899	0.434371	0.664019	0.994928
SCZ	verbal_change_in_below_mean	-0.0256859	0.046554	-0.458973	0.646254	0.994928
SCZ	verbal_change_in_above_mean	-0.0271164	-0.0984164	0.747212	0.454936	0.994928
PTSD	age4_g	-0.0141934	-0.0207696	0.452939	0.650593	0.89566
PTSD	age7_g	0.00326713	-0.013576	0.88705	0.375052	0.89566
PTSD	age9_g	0.00443543	-0.0147123	0.854195	0.392997	0.89566
PTSD	age12_g	-0.010797	-0.0294213	0.950619	0.341798	0.89566
PTSD	age16_g	-0.00387306	-0.0393509	1.32531	0.185068	0.89566
PTSD	age23_g	-0.054131	-0.0829916	1.06533	0.286727	0.89566
PTSD	age4_verbal	-0.0129416	-0.0153581	0.164804	0.869098	0.89566
PTSD	age7_verbal	-0.000193968	-0.0203363	1.07479	0.282468	0.89566
PTSD	age9_verbal	0.0160194	-0.00421496	0.893531	0.371573	0.89566
PTSD	age12_verbal	-0.0197757	-0.0259062	0.315857	0.752111	0.89566
PTSD	age16_verbal	-0.0328132	-0.0407285	0.30681	0.758988	0.89566
PTSD	age23_verbal	-0.0552466	-0.0764998	0.780055	0.435359	0.89566
PTSD	age4_nonverbal	-0.0128636	-0.0187074	0.400035	0.689131	0.89566
PTSD	age7_nonverbal	0.00582127	0.00104869	0.249129	0.803261	0.89566
PTSD	age9_nonverbal	-0.0119601	-0.0240353	0.529091	0.596742	0.89566
PTSD	age12_nonverbal	-0.00639345	-0.0228005	0.841392	0.400128	0.89566
PTSD	age16_nonverbal	0.0179868	-0.0238496	1.59975	0.109654	0.89566
PTSD	age23_nonverbal	-0.0424791	-0.0724155	1.09314	0.274331	0.89566
PTSD	kingschallenge	0.0575804	0.00541494	1.22496	0.220592	0.89566
PTSD	navigation	0.066765	0.0620449	0.131145	0.89566	0.89566
PTSD	g_change_in_below_mean	-0.0326623	-0.0135596	-0.260332	0.794608	0.89566
PTSD	g_change_in_above_mean	0.0783665	0.0601271	0.239226	0.81093	0.89566
PTSD	nonverbal_change_in_below_mean	-0.128043	-0.110747	-0.174875	0.861178	0.89566
PTSD	nonverbal_change_in_above_mean	0.199099	0.0889106	0.748351	0.454249	0.89566
PTSD	verbal_change_in_below_mean	-0.00272522	0.0630416	-0.347999	0.727841	0.89566
PTSD	verbal_change_in_above_mean	-0.134364	-0.1102	-0.263471	0.792187	0.89566
TS	age4_g	-0.0151112	-0.0185335	0.228108	0.819562	0.988157
TS	age7_g	-0.00136362	-0.00650086	0.266727	0.789679	0.988157
TS	age9_g	-0.0109781	-0.00890776	-0.089201	0.928922	0.988157
TS	age12_g	-0.00706229	-0.00781787	0.0371222	0.970388	0.988157
TS	age16_g	-0.0641469	-0.0606775	-0.1305	0.896171	0.988157
TS	age23_g	-0.0651424	-0.0672938	0.0783769	0.937528	0.988157
TS	age4_verbal	-0.00501107	-0.00836191	0.223962	0.822787	0.988157
TS	age7_verbal	-0.0114847	-0.0152929	0.201652	0.840189	0.988157
TS	age9_verbal	-0.012291	-0.0115355	-0.0322068	0.974307	0.988157
TS	age12_verbal	-0.00133751	0.00105851	-0.12154	0.903263	0.988157
TS	age16_verbal	-0.0421709	-0.039722	-0.0957649	0.923707	0.988157
TS	age23_verbal	-0.0662818	-0.0650594	-0.0449575	0.964141	0.988157
TS	age4_nonverbal	-0.0199429	-0.0239399	0.261627	0.793609	0.988157
TS	age7_nonverbal	0.0113646	0.00621431	0.264753	0.7912	0.988157
TS	age9_nonverbal	0.00505913	0.00741376	-0.102245	0.918562	0.988157
TS	age12_nonverbal	-0.0114626	-0.0146515	0.153912	0.877679	0.988157
TS	age16_nonverbal	-0.0497337	-0.0493432	-0.0148436	0.988157	0.988157
TS	age23_nonverbal	-0.0521503	-0.0573564	0.1911	0.848447	0.988157
TS	kingschallenge	-0.0651562	-0.0623918	-0.0665582	0.946933	0.988157
TS	navigation	-0.0259279	-0.0343848	0.224029	0.822735	0.988157
TS	g_change_in_below_mean	0.0310156	0.00605285	0.295602	0.767534	0.988157
TS	g_change_in_above_mean	-0.10244	-0.100977	-0.0206961	0.983488	0.988157
TS	nonverbal_change_in_below_mean	-0.0874808	-0.101364	0.168554	0.866148	0.988157
TS	nonverbal_change_in_above_mean	0.102113	-0.0933283	0.833067	0.404807	0.988157
TS	verbal_change_in_below_mean	-0.0782839	0.277582	-2.31607	0.0205542	0.53441
TS	verbal_change_in_above_mean	0.129086	0.122808	0.0642869	0.948742	0.988157

### Sheet: sup_table_8
Supplementary Table 8: Family-Level Results
Cognitive Outcome	Age	Polygenic Score	Model	Beta	SE	P-value	FDR corrected P-value
g	Age 4	ADHD	Within	-0.008	0.015	0.604308	0.700948
nonverbal	Age 4	ADHD	Within	-0.01	0.015	0.507735	0.626546
g	Age 7	ADHD	Within	-0.035	0.025	0.154482	0.308963
verbal	Age 7	ADHD	Within	-0.024	0.024	0.309647	0.472484
nonverbal	Age 7	ADHD	Within	-0.032	0.028	0.253731	0.410802
g	Age 9	ADHD	Within	-0.018	0.027	0.515979	0.626546
nonverbal	Age 9	ADHD	Within	-0.04	0.029	0.173133	0.309817
verbal	Age 9	ADHD	Within	0.02	0.028	0.478063	0.62516
g	Age 12	ADHD	Within	-0.008	0.026	0.755088	0.796956
nonverbal	Age 12	ADHD	Within	0.014	0.028	0.629055	0.700948
verbal	Age 12	ADHD	Within	-0.032	0.026	0.2181	0.370769
g	Age 16	ADHD	Within	-0.027	0.038	0.469458	0.62516
nonverbal	Age 16	ADHD	Within	-0.054	0.039	0.166352	0.309817
spatial	Age 19 Manipulation	ADHD	Within	0.018	0.061	0.773516	0.796956
nonverbal	Age 23	ADHD	Within	-0.033	0.043	0.449509	0.62516
g	Age 23	ADHD	Within	-0.019	0.041	0.6391	0.700948
verbal	Age 23	ADHD	Within	-0.005	0.041	0.90571	0.90571
g	Age 4	ADHD	Between	-0.056	0.021	0.00615545	0.014949
nonverbal	Age 4	ADHD	Between	-0.053	0.02	0.00890447	0.0201835
g	Age 7	ADHD	Between	-0.068	0.023	0.00358301	0.00937096
verbal	Age 7	ADHD	Between	-0.086	0.023	0.00024385	0.000829092
nonverbal	Age 7	ADHD	Between	-0.022	0.022	0.319622	0.472484
g	Age 9	ADHD	Between	-0.119	0.029	3.52833e-05	0.000171376
nonverbal	Age 9	ADHD	Between	-0.141	0.028	6.28594e-07	3.56203e-06
verbal	Age 9	ADHD	Between	-0.059	0.028	0.0378381	0.080406
g	Age 12	ADHD	Between	-0.116	0.023	3.64022e-07	2.47535e-06
nonverbal	Age 12	ADHD	Between	-0.069	0.022	0.00200379	0.0056774
verbal	Age 12	ADHD	Between	-0.122	0.022	4.20861e-08	3.57732e-07
g	Age 16	ADHD	Between	-0.101	0.032	0.00150043	0.00463769
nonverbal	Age 16	ADHD	Between	-0.124	0.031	7.15708e-05	0.000304176
spatial	Age 19 Manipulation	ADHD	Between	-0.178	0.046	0.00011898	0.000449481
nonverbal	Age 23	ADHD	Between	-0.168	0.029	9.11083e-09	1.54884e-07
g	Age 23	ADHD	Between	-0.185	0.03	4.2042e-10	1.42943e-08
verbal	Age 23	ADHD	Between	-0.165	0.029	2.13606e-08	2.42087e-07
g	Age 7	ADHDnonp	Within	-0.021	0.024	0.38061	0.58211
verbal	Age 7	ADHDnonp	Within	-0.021	0.023	0.368068	0.58211
g	Age 9	ADHDnonp	Within	-0.006	0.027	0.83376	0.90324
nonverbal	Age 9	ADHDnonp	Within	-0.016	0.029	0.565417	0.697717
verbal	Age 9	ADHDnonp	Within	0.018	0.027	0.511042	0.697717
g	Age 12	ADHDnonp	Within	-0.015	0.026	0.555938	0.697717
nonverbal	Age 12	ADHDnonp	Within	0.025	0.028	0.376146	0.58211
verbal	Age 12	ADHDnonp	Within	-0.054	0.026	0.0380762	0.070713
g	Age 16	ADHDnonp	Within	0.006	0.038	0.873371	0.908306
nonverbal	Age 16	ADHDnonp	Within	-0.016	0.039	0.690103	0.780116
nonverbal	Age 23	ADHDnonp	Within	-0.022	0.042	0.590376	0.697717
g	Age 23	ADHDnonp	Within	0.002	0.039	0.95414	0.95414
verbal	Age 23	ADHDnonp	Within	0.024	0.04	0.539039	0.697717
g	Age 7	ADHDnonp	Between	-0.057	0.023	0.0145677	0.0315633
verbal	Age 7	ADHDnonp	Between	-0.079	0.023	0.000781265	0.00203129
g	Age 9	ADHDnonp	Between	-0.111	0.029	0.00014689	0.000477393
nonverbal	Age 9	ADHDnonp	Between	-0.129	0.029	7.35854e-06	3.1887e-05
verbal	Age 9	ADHDnonp	Between	-0.064	0.029	0.027131	0.054262
g	Age 12	ADHDnonp	Between	-0.121	0.023	1.69059e-07	8.79104e-07
nonverbal	Age 12	ADHDnonp	Between	-0.078	0.023	0.000587548	0.00169736
verbal	Age 12	ADHDnonp	Between	-0.124	0.023	4.23446e-08	2.7524e-07
g	Age 16	ADHDnonp	Between	-0.104	0.032	0.00100631	0.00237855
nonverbal	Age 16	ADHDnonp	Between	-0.123	0.031	7.64822e-05	0.000284077
nonverbal	Age 23	ADHDnonp	Between	-0.177	0.03	2.91766e-09	2.52864e-08
g	Age 23	ADHDnonp	Between	-0.202	0.03	1.83939e-11	4.78241e-10
verbal	Age 23	ADHDnonp	Between	-0.189	0.03	2.69821e-10	3.50767e-09
g	Age 12	ALCH	Within	0.027	0.026	0.302909	0.302909
g	Age 12	ALCH	Between	0.066	0.023	0.00418159	0.00836318
g	Age 23	ALCHnonp	Within	-0.022	0.04	0.58461	0.58461
g	Age 23	ALCHnonp	Between	0.071	0.031	0.0198918	0.0397835
verbal	Age 7	AN	Within	0.013	0.023	0.575205	0.657243
verbal	Age 16	AN	Within	0.017	0.038	0.657243	0.657243
verbal	Age 7	AN	Between	0.078	0.023	0.000850708	0.00340283
verbal	Age 16	AN	Between	0.08	0.029	0.00613429	0.0122686
g	Age 7	ANX	Within	-0.036	0.023	0.121102	0.242203
g	Age 7	ANX	Between	-0.006	0.024	0.817083	0.817083
g	Age 7	ANnonp	Within	0.006	0.024	0.814817	0.814817
verbal	Age 7	ANnonp	Within	0.018	0.023	0.442239	0.563525
verbal	Age 16	ANnonp	Within	0.02	0.038	0.607366	0.674851
nonverbal	Age 23	ANnonp	Within	0.144	0.043	0.000729365	0.00182341
g	Age 23	ANnonp	Within	0.147	0.04	0.000282997	0.000943324
g	Age 7	ANnonp	Between	0.085	0.023	0.000206876	0.000943324
verbal	Age 7	ANnonp	Between	0.084	0.023	0.000276004	0.000943324
verbal	Age 16	ANnonp	Between	0.086	0.029	0.00320304	0.00640609
nonverbal	Age 23	ANnonp	Between	0.025	0.03	0.409974	0.563525
g	Age 23	ANnonp	Between	0.023	0.03	0.45082	0.563525
g	Age 7	ASD	Within	0.013	0.024	0.579205	0.643561
verbal	Age 7	ASD	Within	0.028	0.023	0.221157	0.294876
g	Age 12	ASD	Within	0.059	0.026	0.0207962	0.0594176
verbal	Age 12	ASD	Within	0.053	0.026	0.0375804	0.0751607
g	Age 16	ASD	Within	0.096	0.038	0.0114649	0.0382164
nonverbal	Age 16	ASD	Within	0.045	0.039	0.254587	0.318234
verbal	Age 16	ASD	Within	0.11	0.038	0.00405485	0.0245336
nonverbal	Age 23	ASD	Within	0.075	0.041	0.0698696	0.107492
g	Age 23	ASD	Within	0.084	0.039	0.030385	0.0675223
verbal	Age 23	ASD	Within	0.074	0.039	0.061277	0.107232
g	Age 7	ASD	Between	0.034	0.023	0.14062	0.200886
verbal	Age 7	ASD	Between	0.02	0.023	0.38449	0.452341
g	Age 12	ASD	Between	0.008	0.023	0.726553	0.726553
verbal	Age 12	ASD	Between	0.008	0.022	0.717913	0.726553
g	Age 16	ASD	Between	0.087	0.031	0.00586461	0.0245336
nonverbal	Age 16	ASD	Between	0.057	0.031	0.0643391	0.107232
verbal	Age 16	ASD	Between	0.08	0.029	0.00613341	0.0245336
nonverbal	Age 23	ASD	Between	0.068	0.031	0.0256785	0.0641962
g	Age 23	ASD	Between	0.091	0.031	0.00355273	0.0245336
verbal	Age 23	ASD	Between	0.094	0.031	0.00218468	0.0245336
g	Age 7	ASDnonp	Within	0.019	0.024	0.439766	0.50259
verbal	Age 7	ASDnonp	Within	0.03	0.023	0.198097	0.288141
nonverbal	Age 7	ASDnonp	Within	-0.004	0.027	0.873651	0.901834
g	Age 9	ASDnonp	Within	0.028	0.027	0.302815	0.387604
nonverbal	Age 9	ASDnonp	Within	0.032	0.029	0.268776	0.358368
verbal	Age 9	ASDnonp	Within	0.011	0.028	0.681871	0.727329
g	Age 12	ASDnonp	Within	0.053	0.026	0.0435746	0.0820227
nonverbal	Age 12	ASDnonp	Within	0.06	0.028	0.0307727	0.0615453
verbal	Age 12	ASDnonp	Within	0.034	0.026	0.193082	0.288141
g	Age 16	ASDnonp	Within	0.108	0.038	0.00487423	0.0177451
nonverbal	Age 16	ASDnonp	Within	0.065	0.039	0.100459	0.169396
verbal	Age 16	ASDnonp	Within	0.108	0.038	0.0049908	0.0177451
spatial	Age 19 Manipulation	ASDnonp	Within	0.138	0.061	0.0238847	0.0509541
nonverbal	Age 23	ASDnonp	Within	0.096	0.042	0.0223428	0.0509541
g	Age 23	ASDnonp	Within	0.113	0.04	0.00431578	0.0177451
verbal	Age 23	ASDnonp	Within	0.102	0.04	0.0103868	0.0302162
g	Age 7	ASDnonp	Between	0.038	0.023	0.100579	0.169396
verbal	Age 7	ASDnonp	Between	0.028	0.023	0.229813	0.319741
nonverbal	Age 7	ASDnonp	Between	0.034	0.022	0.116503	0.186405
g	Age 9	ASDnonp	Between	0.095	0.029	0.00100411	0.00563644
nonverbal	Age 9	ASDnonp	Between	0.067	0.029	0.0181662	0.0447169
verbal	Age 9	ASDnonp	Between	0.093	0.028	0.00105683	0.00563644
g	Age 12	ASDnonp	Between	0.019	0.023	0.417269	0.50259
nonverbal	Age 12	ASDnonp	Between	0.015	0.022	0.505901	0.558236
verbal	Age 12	ASDnonp	Between	0.017	0.022	0.436156	0.50259
g	Age 16	ASDnonp	Between	0.107	0.031	0.000596957	0.00533521
nonverbal	Age 16	ASDnonp	Between	0.076	0.031	0.0143614	0.038297
verbal	Age 16	ASDnonp	Between	0.099	0.029	0.000666901	0.00533521
spatial	Age 19 Manipulation	ASDnonp	Between	0.005	0.047	0.910848	0.910848
nonverbal	Age 23	ASDnonp	Between	0.082	0.03	0.00683234	0.0218635
g	Age 23	ASDnonp	Between	0.106	0.031	0.000570775	0.00533521
verbal	Age 23	ASDnonp	Between	0.108	0.03	0.000383747	0.00533521
g	Age 7	BIP	Within	0.021	0.025	0.399458	0.399458
verbal	Age 7	BIP	Within	0.041	0.024	0.0799779	0.119967
verbal	Age 12	BIP	Within	0.067	0.026	0.00977004	0.0586203
g	Age 7	BIP	Between	0.041	0.023	0.0770597	0.119967
verbal	Age 7	BIP	Between	0.046	0.023	0.0483911	0.119967
verbal	Age 12	BIP	Between	0.029	0.023	0.192246	0.230695
g	Age 7	BIPnonp	Within	0.036	0.024	0.130972	0.203735
verbal	Age 7	BIPnonp	Within	0.041	0.023	0.075797	0.151594
g	Age 9	BIPnonp	Within	0.019	0.026	0.469437	0.547677
g	Age 12	BIPnonp	Within	0.021	0.027	0.42705	0.543519
verbal	Age 12	BIPnonp	Within	0.057	0.026	0.0290947	0.0814652
g	Age 23	BIPnonp	Within	0.004	0.041	0.928204	0.928204
verbal	Age 23	BIPnonp	Within	0.015	0.042	0.714907	0.769899
g	Age 7	BIPnonp	Between	0.059	0.023	0.0123106	0.043087
verbal	Age 7	BIPnonp	Between	0.067	0.024	0.00474831	0.0243314
g	Age 9	BIPnonp	Between	0.039	0.03	0.193909	0.271473
g	Age 12	BIPnonp	Between	0.065	0.023	0.00521386	0.0243314
verbal	Age 12	BIPnonp	Between	0.066	0.023	0.00365888	0.0243314
g	Age 23	BIPnonp	Between	0.047	0.03	0.11626	0.203455
verbal	Age 23	BIPnonp	Between	0.059	0.03	0.0493714	0.1152
nonverbal	Age 23	MDD	Within	-0.043	0.045	0.340342	0.593791
g	Age 23	MDD	Within	-0.071	0.043	0.0979652	0.391861
nonverbal	Age 23	MDD	Between	-0.015	0.03	0.600315	0.600315
g	Age 23	MDD	Between	-0.023	0.03	0.445343	0.593791
g	Age 16	OCD	Within	0.052	0.037	0.163573	0.317323
g	Age 16	OCD	Between	0.032	0.032	0.317323	0.317323
nonverbal	Age 23	PTSD	Within	-0.055	0.042	0.185177	0.185177
g	Age 23	PTSD	Within	-0.074	0.039	0.058468	0.0749588
verbal	Age 23	PTSD	Within	-0.074	0.039	0.0624657	0.0749588
nonverbal	Age 23	PTSD	Between	-0.093	0.03	0.00209638	0.00628913
g	Age 23	PTSD	Between	-0.096	0.031	0.00188419	0.00628913
verbal	Age 23	PTSD	Between	-0.077	0.031	0.0120137	0.0240275
g	Age 23	PTSDnonp	Within	-0.024	0.041	0.561788	0.561788
verbal	Age 23	PTSDnonp	Within	-0.036	0.041	0.378952	0.505269
g	Age 23	PTSDnonp	Between	-0.08	0.031	0.00917843	0.0367137
verbal	Age 23	PTSDnonp	Between	-0.067	0.03	0.0284809	0.0569618
nonverbal	Age 16	Pfactor	Within	-0.085	0.04	0.0352886	0.140656
nonverbal	Age 23	Pfactor	Within	-0.044	0.045	0.325224	0.325224
g	Age 23	Pfactor	Within	-0.059	0.042	0.159857	0.182694
verbal	Age 23	Pfactor	Within	-0.07	0.042	0.0980934	0.140656
nonverbal	Age 16	Pfactor	Between	-0.063	0.032	0.0481866	0.140656
nonverbal	Age 23	Pfactor	Between	-0.048	0.03	0.105492	0.140656
g	Age 23	Pfactor	Between	-0.054	0.03	0.0740403	0.140656
verbal	Age 23	Pfactor	Between	-0.05	0.03	0.0945139	0.140656
g	Age 7	SCZ	Within	-0.046	0.024	0.0554548	0.11091
nonverbal	Age 7	SCZ	Within	-0.038	0.027	0.162927	0.195512
spatial	Age 19 Manipulation	SCZ	Within	-0.161	0.064	0.0112728	0.0520833
g	Age 7	SCZ	Between	-0.024	0.023	0.295073	0.295073
nonverbal	Age 7	SCZ	Between	-0.053	0.022	0.0173611	0.0520833
spatial	Age 19 Manipulation	SCZ	Between	-0.069	0.047	0.143863	0.195512
g	Age 7	SCZnonp	Within	-0.049	0.024	0.0406886	0.0813772
nonverbal	Age 7	SCZnonp	Within	-0.032	0.027	0.22263	0.254434
spatial	Age 19 Manipulation	SCZnonp	Within	-0.216	0.064	0.000687978	0.00550383
spatial	Age 19 Navigation	SCZnonp	Within	-0.146	0.055	0.00784071	0.0209085
g	Age 7	SCZnonp	Between	-0.033	0.023	0.150562	0.240899
nonverbal	Age 7	SCZnonp	Between	-0.059	0.022	0.00763861	0.0209085
spatial	Age 19 Manipulation	SCZnonp	Between	-0.048	0.048	0.319637	0.319637
spatial	Age 19 Navigation	SCZnonp	Between	-0.052	0.041	0.207255	0.254434
g	Age 16	TS	Within	-0.085	0.039	0.0290626	0.0726564
nonverbal	Age 16	TS	Within	-0.059	0.04	0.136307	0.222858
nonverbal	Age 23	TS	Within	0.031	0.043	0.462701	0.578376
g	Age 23	TS	Within	0.004	0.04	0.92486	0.92486
verbal	Age 23	TS	Within	-0.022	0.041	0.586253	0.651393
g	Age 16	TS	Between	-0.047	0.032	0.144704	0.222858
nonverbal	Age 16	TS	Between	-0.045	0.032	0.156	0.222858
nonverbal	Age 23	TS	Between	-0.078	0.031	0.010312	0.0515601
g	Age 23	TS	Between	-0.083	0.031	0.00774263	0.0515601
verbal	Age 23	TS	Between	-0.071	0.031	0.0210496	0.0701652
g	Age 16	TSnonp	Within	-0.09	0.039	0.0197191	0.0492976
nonverbal	Age 16	TSnonp	Within	-0.059	0.04	0.136263	0.215027
nonverbal	Age 23	TSnonp	Within	0.046	0.043	0.2805	0.350626
g	Age 23	TSnonp	Within	0.014	0.04	0.722107	0.722107
verbal	Age 23	TSnonp	Within	-0.017	0.04	0.674594	0.722107
g	Age 16	TSnonp	Between	-0.05	0.032	0.121765	0.215027
nonverbal	Age 16	TSnonp	Between	-0.045	0.032	0.150519	0.215027
nonverbal	Age 23	TSnonp	Between	-0.082	0.031	0.00751716	0.0375858
g	Age 23	TSnonp	Between	-0.085	0.031	0.00581405	0.0375858
verbal	Age 23	TSnonp	Between	-0.072	0.031	0.0189436	0.0492976

### Sheet: sup_table_9
Supplementary Table 9: Verbal and Non-Verbal Cognitive Ability Comparison
Psychiatric Disorder	Age	Model	Beta (Verbal Reasoning)	Beta (Nonverbal Reasoning)	Z-score	P-value	FDR corrected P-value
p	Age 4	p	0.0015839	-0.0182421	1.33586	0.181596	0.380579
p	Age 7	p	-0.0151222	-0.028163	0.672022	0.50157	0.752355
p	Age 9	p	-0.00522207	-0.0352816	1.30972	0.19029	0.380579
p	Age 12	p	-0.00815918	-0.00930552	0.0583761	0.953449	0.953449
p	Age 16	p	-0.00954914	-0.0590615	1.86024	0.0628515	0.377109
p	Age 23	p	-0.0517782	-0.0584327	0.23664	0.812936	0.953449
ADHD	Age 4	non-p	-0.018031	-0.0193888	0.0930163	0.925891	0.925891
ASD	Age 4	non-p	0.00339168	0.00703136	-0.249752	0.802779	0.954462
ANX	Age 4	non-p	-0.00910664	0.0106207	-1.33855	0.180716	0.704934
ALCH	Age 4	non-p	0.00106556	0.0203475	-1.31322	0.189107	0.945012
AN	Age 4	non-p	0.0122945	0.0180451	-0.387751	0.6982	0.930934
BIP	Age 4	non-p	0.0253392	0.00365863	1.47554	0.140067	0.240115
MDD	Age 4	non-p	-0.00337169	0.0107215	-0.986095	0.324086	0.648173
OCD	Age 4	non-p	0.0104629	-0.00287548	0.914858	0.360266	0.699602
SCZ	Age 4	non-p	-0.00180117	-0.0115655	0.6724	0.501329	0.786914
PTSD	Age 4	non-p	-0.0129416	-0.0128636	-0.00529639	0.995774	0.995774
TS	Age 4	non-p	-0.00501107	-0.0199429	0.987098	0.323595	0.777364
ADHD	Age 7	non-p	-0.0452741	-0.0228081	-1.19878	0.230613	0.395336
ASD	Age 7	non-p	0.0474479	0.0373919	0.536793	0.591411	0.954462
ANX	Age 7	non-p	-0.0273773	0.000688863	-1.50911	0.13127	0.704934
ALCH	Age 7	non-p	0.00555321	0.0295018	-1.28382	0.199205	0.945012
AN	Age 7	non-p	0.0471353	0.021055	1.35067	0.1768	0.7072
BIP	Age 7	non-p	0.0686948	0.0287362	2.11966	0.0340351	0.164947
MDD	Age 7	non-p	-0.0105102	0.0111157	-1.15983	0.246117	0.648173
OCD	Age 7	non-p	0.0245766	0.00218241	1.17753	0.238983	0.699602
SCZ	Age 7	non-p	-0.0240475	-0.0393184	0.819294	0.412619	0.786914
PTSD	Age 7	non-p	-0.000193968	0.00582127	-0.313384	0.753989	0.960721
TS	Age 7	non-p	-0.0114847	0.0113646	-1.19636	0.231555	0.777364
ADHD	Age 9	non-p	-0.040385	-0.0922063	2.30633	0.0210921	0.0711268
ASD	Age 9	non-p	0.0479159	0.0442977	0.157408	0.874924	0.954462
ANX	Age 9	non-p	0.0156841	0.00955798	0.274078	0.784024	0.921556
ALCH	Age 9	non-p	0.0223685	0.0248047	-0.109553	0.912764	0.945012
AN	Age 9	non-p	0.0089664	-0.000685494	0.433955	0.664321	0.930934
BIP	Age 9	non-p	0.038637	0.0398732	-0.0543961	0.95662	0.95662
MDD	Age 9	non-p	-0.0155774	-0.00179216	-0.615343	0.538328	0.807492
OCD	Age 9	non-p	-0.0153338	-0.00476131	-0.459518	0.645862	0.840513
SCZ	Age 9	non-p	-0.0055023	0.0210017	-1.18927	0.234334	0.786914
PTSD	Age 9	non-p	0.0160194	-0.0119601	1.22095	0.222106	0.960721
TS	Age 9	non-p	-0.012291	0.00505913	-0.746371	0.455443	0.777364
ADHD	Age 12	non-p	-0.0940923	-0.0548268	-1.98228	0.0474482	0.113876
ASD	Age 12	non-p	0.0431477	0.0438008	-0.0339229	0.972939	0.972939
ANX	Age 12	non-p	-0.0141212	-0.0103754	-0.191236	0.848341	0.921556
ALCH	Age 12	non-p	0.0141089	0.0309914	-0.867767	0.385522	0.945012
AN	Age 12	non-p	0.0273258	0.00961237	0.911787	0.361881	0.723762
BIP	Age 12	non-p	0.0627978	0.0314872	1.58331	0.113352	0.240115
MDD	Age 12	non-p	-0.00999559	0.00950571	-0.988206	0.323052	0.648173
OCD	Age 12	non-p	0.0252067	0.00786606	0.879947	0.378888	0.699602
SCZ	Age 12	non-p	-0.0014818	-0.0119452	0.532188	0.594596	0.786914
PTSD	Age 12	non-p	-0.0197757	-0.00639345	-0.685459	0.493055	0.960721
TS	Age 12	non-p	-0.00133751	-0.0114626	0.499231	0.617617	0.777364
ADHD	Age 16	non-p	-0.0282527	-0.0863518	2.26181	0.0237089	0.0711268
ASD	Age 16	non-p	0.0851661	0.0749983	0.40327	0.68675	0.954462
ANX	Age 16	non-p	0.000202434	-0.00241078	0.0984745	0.921556	0.921556
ALCH	Age 16	non-p	0.013381	0.0241232	-0.418229	0.67578	0.945012
AN	Age 16	non-p	0.0473836	0.00938355	1.47908	0.139118	0.7072
BIP	Age 16	non-p	0.0418262	0.0176206	0.911938	0.361801	0.434161
MDD	Age 16	non-p	-0.00345114	0.017476	-0.781468	0.434527	0.744904
OCD	Age 16	non-p	0.0167865	0.0389637	-0.827239	0.408101	0.699602
SCZ	Age 16	non-p	-0.0304342	-0.0192532	-0.432002	0.66574	0.786914
PTSD	Age 16	non-p	-0.0328132	0.0179868	-1.9482	0.0513905	0.616686
TS	Age 16	non-p	-0.0421709	-0.0497337	0.291741	0.770485	0.777364
ADHD	Age 23	non-p	-0.107255	-0.102906	-0.160783	0.872264	0.925891
ASD	Age 23	non-p	0.100124	0.0912551	0.344358	0.730577	0.954462
ANX	Age 23	non-p	0.0344937	0.0134942	0.784784	0.43258	0.921556
ALCH	Age 23	non-p	0.047467	0.0423601	0.191099	0.848448	0.945012
AN	Age 23	non-p	0.0452638	0.0507001	-0.203288	0.83891	0.950276
BIP	Age 23	non-p	0.0618972	0.0330727	1.08519	0.277838	0.385373
MDD	Age 23	non-p	-0.00811955	0.00402975	-0.4433	0.657549	0.876732
OCD	Age 23	non-p	0.0249277	0.0394298	-0.513265	0.607766	0.840513
SCZ	Age 23	non-p	-0.0119104	-0.00223072	-0.356672	0.721338	0.786914
PTSD	Age 23	non-p	-0.0552466	-0.0424791	-0.465527	0.641554	0.960721
TS	Age 23	non-p	-0.0662818	-0.0521503	-0.519717	0.603261	0.777364
ADHD	Age 4	uncorrected for p	-0.0165928	-0.0283719	0.800718	0.423295	0.634943
ASD	Age 4	uncorrected for p	0.00441236	-0.00267895	0.486926	0.626311	0.954462
ANX	Age 4	uncorrected for p	-0.0123151	-0.0104907	-0.12283	0.902241	0.921556
ALCH	Age 4	uncorrected for p	0.00064816	0.00969014	-0.622358	0.533707	0.945012
AN	Age 4	uncorrected for p	0.0134826	0.0143998	-0.0623605	0.950276	0.950276
BIP	Age 4	uncorrected for p	0.0244268	-0.00587349	2.04114	0.0412367	0.164947
MDD	Age 4	uncorrected for p	-0.00165891	-0.0230811	1.47141	0.141181	0.648173
OCD	Age 4	uncorrected for p	0.00271747	-0.0135578	1.11004	0.266983	0.699602
SCZ	Age 4	uncorrected for p	6.46867e-05	-0.0191323	1.31048	0.190032	0.786914
PTSD	Age 4	uncorrected for p	-0.0153581	-0.0187074	0.230454	0.817739	0.960721
TS	Age 4	uncorrected for p	-0.00836191	-0.0239399	1.03072	0.302672	0.777364
ADHD	Age 7	uncorrected for p	-0.0552019	-0.0420667	-0.68869	0.491018	0.654691
ASD	Age 7	uncorrected for p	0.0372054	0.028486	0.461945	0.644121	0.954462
ANX	Age 7	uncorrected for p	-0.0312684	-0.0336761	0.128263	0.897941	0.921556
ALCH	Age 7	uncorrected for p	0.00463875	0.0253534	-1.11452	0.265056	0.945012
AN	Age 7	uncorrected for p	0.0380334	0.0158026	1.14502	0.252201	0.723762
BIP	Age 7	uncorrected for p	0.0521044	0.0119062	2.12568	0.0335297	0.164947
MDD	Age 7	uncorrected for p	-0.0166564	-0.0198436	0.164471	0.869361	0.959705
OCD	Age 7	uncorrected for p	0.0246115	0.000673414	1.2607	0.207418	0.699602
SCZ	Age 7	uncorrected for p	-0.0192929	-0.0431827	1.26658	0.205305	0.786914
PTSD	Age 7	uncorrected for p	-0.0203363	0.00104869	-1.14344	0.252857	0.960721
TS	Age 7	uncorrected for p	-0.0152929	0.00621431	-1.11767	0.263709	0.777364
ADHD	Age 9	uncorrected for p	-0.0437476	-0.105819	2.71648	0.00659792	0.0492204
ASD	Age 9	uncorrected for p	0.0366679	0.026696	0.437877	0.661476	0.954462
ANX	Age 9	uncorrected for p	-0.00442043	-0.00722085	0.125605	0.900044	0.921556
ALCH	Age 9	uncorrected for p	0.0154393	0.0192	-0.167521	0.86696	0.945012
AN	Age 9	uncorrected for p	0.0132301	-0.00448649	0.801254	0.422984	0.725116
BIP	Age 9	uncorrected for p	0.0183226	0.0133407	0.218699	0.826884	0.902055
MDD	Age 9	uncorrected for p	-0.00652491	-0.0306574	1.05864	0.289764	0.648173
OCD	Age 9	uncorrected for p	-0.0105807	-0.00658461	-0.173752	0.86206	0.86206
SCZ	Age 9	uncorrected for p	0.00130509	0.012747	-0.495813	0.620026	0.786914
PTSD	Age 9	uncorrected for p	-0.00421496	-0.0240353	0.878928	0.37944	0.960721
TS	Age 9	uncorrected for p	-0.0115355	0.00741376	-0.815264	0.414921	0.777364
ADHD	Age 12	uncorrected for p	-0.089769	-0.0571746	-1.64138	0.100719	0.201437
ASD	Age 12	uncorrected for p	0.0374024	0.0323721	0.262382	0.793027	0.954462
ANX	Age 12	uncorrected for p	0.00751718	-0.0207628	1.44781	0.147672	0.704934
ALCH	Age 12	uncorrected for p	0.0268213	0.0305422	-0.190385	0.849007	0.945012
AN	Age 12	uncorrected for p	0.025777	0.00809849	0.916259	0.359531	0.723762
BIP	Age 12	uncorrected for p	0.0412154	0.0116169	1.50233	0.133012	0.240115
MDD	Age 12	uncorrected for p	-0.012634	-0.0136399	0.0505239	0.959705	0.959705
OCD	Age 12	uncorrected for p	0.0247725	0.00303126	1.10783	0.267935	0.699602
SCZ	Age 12	uncorrected for p	-0.00507873	-0.0258443	1.05566	0.291123	0.786914
PTSD	Age 12	uncorrected for p	-0.0259062	-0.0228005	-0.160207	0.872718	0.960721
TS	Age 12	uncorrected for p	0.00105851	-0.0146515	0.779109	0.435915	0.777364
ADHD	Age 16	uncorrected for p	-0.0390503	-0.106523	2.64358	0.0082034	0.0492204
ASD	Age 16	uncorrected for p	0.0771355	0.0549914	0.871133	0.383682	0.954462
ANX	Age 16	uncorrected for p	0.0015686	-0.0310417	1.18763	0.234978	0.704934
ALCH	Age 16	uncorrected for p	0.0213739	0.0196049	0.0689715	0.945012	0.945012
AN	Age 16	uncorrected for p	0.0435455	-0.0083968	2.05533	0.0398474	0.478169
BIP	Age 16	uncorrected for p	0.0221711	-0.0206228	1.60029	0.109534	0.240115
MDD	Age 16	uncorrected for p	-0.00664703	-0.0445831	1.41454	0.157204	0.648173
OCD	Age 16	uncorrected for p	0.0246753	0.0324964	-0.291759	0.770471	0.840513
SCZ	Age 16	uncorrected for p	-0.0220527	-0.0419192	0.761459	0.446383	0.786914
PTSD	Age 16	uncorrected for p	-0.0407285	-0.0238496	-0.652294	0.514212	0.960721
TS	Age 16	uncorrected for p	-0.039722	-0.0493432	0.370607	0.71093	0.777364
ADHD	Age 23	uncorrected for p	-0.114837	-0.118517	0.135405	0.892292	0.925891
ASD	Age 23	uncorrected for p	0.0810428	0.0721816	0.345049	0.730057	0.954462
ANX	Age 23	uncorrected for p	-0.0312863	-0.0231056	-0.302601	0.762194	0.921556
ALCH	Age 23	uncorrected for p	0.0435765	0.0347461	0.332838	0.739257	0.945012
AN	Age 23	uncorrected for p	0.0359002	0.0342165	0.0630936	0.949692	0.950276
BIP	Age 23	uncorrected for p	0.0259465	-0.00335701	1.06025	0.289029	0.385373
MDD	Age 23	uncorrected for p	-0.0483389	-0.051777	0.124232	0.901132	0.959705
OCD	Age 23	uncorrected for p	0.0163461	0.0250816	-0.311313	0.755563	0.840513
SCZ	Age 23	uncorrected for p	-0.023083	-0.0237656	0.0248507	0.980174	0.980174
PTSD	Age 23	uncorrected for p	-0.0764998	-0.0724155	-0.150131	0.880661	0.960721
TS	Age 23	uncorrected for p	-0.0650594	-0.0573564	-0.282756	0.777364	0.777364
